# CLINICAL DIAGNOSIS CODES IDENTIFY PATIENTS UNLIKELY TO RECEIVE ORDERS FOR FECAL IMMUNOCHEMICAL TESTS

**DOI:** 10.1101/2025.06.07.25327375

**Authors:** Andrew Tong Li, Shohei Burns, Dalia Martinez, Patricia Wang, Sona Aggarwal, Michael Potter, Urmimala Sarkar, Ma Somsouk

## Abstract

**Introduction:** Organized screening programs automate fecal immunochemical test (FIT) outreach based on chronological age. However, providers and patients may defer screening due to coexisting conditions, which can be captured by International Classification of Disease, 10^th^ revision (ICD-10) codes. We sought to identify codes associated with not having a FIT order.

**Methods:** We included screen-eligible patients with a primary care visit between June 2022 and June 2023. We enumerated and compared the frequency of each ICD-10 code between patients with and without a FIT ordered. We conducted a subgroup analysis including only those with a Charlson comorbidity index (CCI) <5.

**Results:** We identified 15,020 screen-eligible patients, with 10,187 (67.8%) patients having had a FIT order and 4,833 (32.3%) patients without a FIT order. Of the 1,215 ICD-10 codes examined, 96 were significantly associated with not having a FIT order. One broad category of codes pertained to digestive diseases such as benign and malignant colonic neoplasms (ICD-10 code C18, odds ratio (OR) 0.06, 95% CI [0.001-0.44]) and diverticular disease (K57, OR 0.26 [0.18-0.36]). Another category was comorbid conditions which included frailty (R54, OR 0.14 [0.03-0.55]) and paralysis (G82, OR 0.14 [0.03-0.55]). Those with acute conditions such as cervical fractures (S12, OR 0.23 [0.10-0.48]) and cryptococcosis (B45, OR 0.05 [0.001-0.38]) were also less likely to have a FIT order. Among the patients with CCI<5, 41 codes were significantly associated with not having a FIT order, including heart failure (I50, OR 0.55 [0.43-0.71]) and chronic kidney disease (N18, OR 0.58 [0.43-0.77]).

**Conclusion:** Patients deferred from screening were more likely to have ICD-10 codes signifying digestive diseases, comorbidities, and acute conditions. Even among patients with fewer co-morbid conditions, we identified health conditions that were associated with screening deferral. Future work should consider whether screening programs could incorporate ICD-10 codes to align FIT outreach more closely with provider and patient preferences.

## Supplementary File for "CLINICAL DIAGNOSIS CODES IDENTIFY PATIENTS UNLIKELY TO RECEIVE ORDERS FOR FECAL IMMUNOCHEMICAL TESTS"

### Sheet: MainAnalysis
ICD-10 code	Medical condition	Total patients with the ICD code	Patients with the ICD code with FIT ordered	Patients with the ICD code without FIT ordered	Odds of FIT ordered in those with the ICD code	Patients without the ICD code with FIT ordered	Patients without the ICD code without FIT ordered	Odds of FIT ordered in those without the ICD code	Odds Ratio (with Haldane correction)	95% Confidence Interval	Benjamini-Hochberg adjusted P-value
M89	Other disorders of bone	92	59	33	1.79	10128	4800	2.11	0.85	0.54-1.34	0.87
H57	Other disorders of eye and adnexa	289	191	98	1.95	9996	4735	2.11	0.92	0.72-1.19	0.93
Z12	Encounter for screening for malignant neoplasms	646	470	176	2.67	9717	4657	2.09	1.28	1.07-1.54	0.06
R03	Abnormal blood-pressure reading, without diagnosis	782	567	215	2.64	9620	4618	2.08	1.27	1.08-1.49	0.05
G89	Pain, not elsewhere classified	3124	2105	1019	2.07	8082	3814	2.12	0.97	0.9-1.06	0.96
H11	Other disorders of conjunctiva	497	336	161	2.09	9851	4672	2.11	0.99	0.82-1.21	1
D17	Benign lipomatous neoplasm	229	158	71	2.23	10029	4762	2.11	1.06	0.79-1.42	1
R73	Elevated blood glucose level	2573	1818	755	2.41	8369	4078	2.05	1.17	1.07-1.29	0.01
Z00	Encounter for general examination without complaint, suspected or reported diagnosis	5913	4030	1883	2.14	6157	2950	2.09	1.03	0.96-1.1	0.91
H52	Disorders of refraction and accommodation	4196	2777	1419	1.96	7410	3414	2.17	0.9	0.84-0.97	0.08
M25	Other joint disorder, not elsewhere classified	5131	3493	1638	2.13	6694	3195	2.1	1.02	0.95-1.09	1
H25	Age-related cataract	1487	994	493	2.02	9193	4340	2.12	0.95	0.85-1.07	0.82
M76	Enthesopathies, lower limb, excluding foot	127	78	49	1.59	10109	4784	2.11	0.75	0.52-1.1	0.5
R63	Symptoms and signs concerning food and fluid intake	751	453	298	1.52	9734	4535	2.15	0.71	0.61-0.83	0
Z71	Persons encountering health services for other counseling and medical advice, not elsewhere classified	627	376	251	1.5	9811	4582	2.14	0.7	0.59-0.83	0
N18	Chronic kidney disease (CKD)	632	371	261	1.42	9816	4572	2.15	0.66	0.56-0.78	0
E04	Other nontoxic goiter	247	173	74	2.34	10014	4759	2.1	1.11	0.84-1.48	0.92
Z76	Persons encountering health services in other circumstances	103	74	29	2.55	10113	4804	2.11	1.21	0.78-1.93	0.82
M54	Dorsalgia	3498	2331	1167	2	7856	3666	2.14	0.93	0.86-1.01	0.43
Q34	Other congenital malformations of respiratory system	3	2	1	2	10185	4832	2.11	0.95	0.05-55.99	1
M47	Spondylosis	296	201	95	2.12	9986	4738	2.11	1	0.78-1.3	1
Z91	Personal risk factors, not elsewhere classified	653	417	236	1.77	9770	4597	2.13	0.83	0.7-0.98	0.22
H04	Disorders of lacrimal system	1087	722	365	1.98	9465	4468	2.12	0.93	0.82-1.07	0.71
R42	Dizziness and giddiness	955	634	321	1.98	9553	4512	2.12	0.93	0.81-1.08	0.75
F17	Nicotine dependence	707	455	252	1.81	9732	4581	2.12	0.85	0.72-1	0.27
B18	Chronic viral hepatitis	215	132	83	1.59	10055	4750	2.12	0.75	0.57-1	0.27
I10	Essential (primary) hypertension	2322	1642	680	2.41	8545	4153	2.06	1.17	1.06-1.29	0.02
L84	Corns and callosities	130	84	46	1.83	10103	4787	2.11	0.87	0.6-1.27	0.88
E11	Type 2 diabetes mellitus	2544	1744	800	2.18	8443	4033	2.09	1.04	0.95-1.14	0.82
M79	Other and unspecified soft tissue disorders, not elsewhere classified	3117	2118	999	2.12	8069	3834	2.1	1.01	0.93-1.1	1
G47	Sleep disorders	1326	852	474	1.8	9335	4359	2.14	0.84	0.74-0.95	0.05
H10	Conjunctivitis	566	384	182	2.11	9803	4651	2.11	1	0.83-1.21	1
H02	Other disorders of eyelid	641	428	213	2.01	9759	4620	2.11	0.95	0.8-1.13	0.97
N39	Other disorders of urinary system	610	390	220	1.77	9797	4613	2.12	0.83	0.7-0.99	0.24
H53	Visual disturbances	486	325	161	2.02	9862	4672	2.11	0.96	0.79-1.17	1
E78	Disorders of lipoprotein metabolism and other lipidemias	2762	1979	783	2.53	8208	4050	2.03	1.25	1.14-1.37	0
N48	Other disorders of penis	92	58	34	1.71	10129	4799	2.11	0.81	0.52-1.27	0.72
B02	Zoster [herpes zoster]	248	162	86	1.88	10025	4747	2.11	0.89	0.68-1.18	0.84
T15	Foreign body on external eye	31	20	11	1.82	10167	4822	2.11	0.86	0.39-1.99	1
R30	Pain associated with micturition	368	251	117	2.15	9936	4716	2.11	1.02	0.81-1.28	1
R79	Other abnormal findings of blood chemistry	675	444	231	1.92	9743	4602	2.12	0.91	0.77-1.07	0.63
L91	Hypertrophic disorders of skin	151	107	44	2.43	10080	4789	2.1	1.16	0.8-1.68	0.91
Z87	Personal history of other diseases and conditions	1434	978	456	2.14	9209	4377	2.1	1.02	0.91-1.15	1
L21	Seborrheic dermatitis	181	117	64	1.83	10070	4769	2.11	0.87	0.63-1.2	0.8
F25	Schizoaffective disorders	39	25	14	1.79	10162	4819	2.11	0.85	0.42-1.76	1
F19	Other psychoactive substance related disorders	257	150	107	1.4	10037	4726	2.12	0.66	0.51-0.86	0.02
Z79	Long term (current) drug therapy	558	346	212	1.63	9841	4621	2.13	0.77	0.64-0.92	0.04
F43	Reaction to severe stress, and adjustment disorders	858	555	303	1.83	9632	4530	2.13	0.86	0.74-1	0.27
S06	Intracranial injury	174	112	62	1.81	10075	4771	2.11	0.86	0.62-1.19	0.74
R46	Symptoms and signs involving appearance and behavior	30	17	13	1.31	10170	4820	2.11	0.62	0.28-1.39	0.61
R15	Fecal incontinence	91	43	48	0.9	10144	4785	2.12	0.42	0.27-0.65	0
F32	Depressive episode	835	545	290	1.88	9642	4543	2.12	0.89	0.76-1.03	0.46
Z59	Problems related to housing and economic circumstances	878	517	361	1.43	9670	4472	2.16	0.66	0.58-0.76	0
F60	Specific personality disorders	24	15	9	1.67	10172	4824	2.11	0.79	0.32-2.05	1
R07	Pain in throat and chest	1599	1047	552	1.9	9140	4281	2.14	0.89	0.8-0.99	0.24
Z86	Personal history of certain other diseases	1888	1146	742	1.54	9041	4091	2.21	0.7	0.63-0.77	0
J06	Acute upper respiratory infections of multiple and unspecified sites	326	181	145	1.25	10006	4688	2.13	0.58	0.47-0.73	0
K21	Gastro-esophageal reflux disease	962	631	331	1.91	9556	4502	2.12	0.9	0.78-1.03	0.51
M77	Other enthesopathies	384	252	132	1.91	9935	4701	2.11	0.9	0.73-1.13	0.76
H00	Hordeolum and chalazion	147	97	50	1.94	10090	4783	2.11	0.92	0.65-1.32	1
R76	Other abnormal immunological findings in serum	609	397	212	1.87	9790	4621	2.12	0.88	0.74-1.05	0.56
R10	Abdominal and pelvic pain	2210	1431	779	1.84	8756	4054	2.16	0.85	0.77-0.94	0.02
R74	Abnormal serum enzyme levels	1021	713	308	2.31	9474	4525	2.09	1.11	0.96-1.27	0.56
K42	Umbilical hernia	101	61	40	1.53	10126	4793	2.11	0.72	0.48-1.11	0.46
L20	Atopic dermatitis	149	99	50	1.98	10088	4783	2.11	0.94	0.66-1.35	1
R45	Symptoms and signs involving emotional state	188	118	70	1.69	10069	4763	2.11	0.8	0.59-1.09	0.52
K85	Acute pancreatitis	90	44	46	0.96	10143	4787	2.12	0.45	0.29-0.7	0.01
D24	Benign neoplasm of breast	27	18	9	2	10169	4824	2.11	0.95	0.4-2.4	1
M17	Osteoarthritis of knee	558	384	174	2.21	9803	4659	2.1	1.05	0.87-1.27	1
L03	Cellulitis and acute lymphangitis	785	457	328	1.39	9730	4505	2.16	0.65	0.56-0.75	0
C79	Secondary malignant neoplasm of other and unspecified sites	48	29	19	1.53	10158	4814	2.11	0.72	0.39-1.37	0.67
N28	Other disorders of kidney and ureter, not elsewhere classified	212	130	82	1.59	10057	4751	2.12	0.75	0.56-1	0.27
A04	Other bacterial intestinal infections	372	249	123	2.02	9938	4710	2.11	0.96	0.77-1.2	1
D64	Other anemias	564	331	233	1.42	9856	4600	2.14	0.66	0.56-0.79	0
K31	Other diseases of stomach and duodenum	162	62	100	0.62	10125	4733	2.14	0.29	0.21-0.4	0
R25	Abnormal involuntary movements	385	251	134	1.87	9936	4699	2.11	0.89	0.71-1.1	0.66
U07	Emergency use of U07	938	583	355	1.64	9604	4478	2.14	0.77	0.67-0.88	0
R29	Other symptoms and signs involving the nervous and musculoskeletal systems	302	189	113	1.67	9998	4720	2.12	0.79	0.62-1.01	0.29
I96	Gangrene, not elsewhere classified	22	14	8	1.75	10173	4825	2.11	0.83	0.32-2.29	1
Z74	Problems related to care provider dependency	254	152	102	1.49	10035	4731	2.12	0.7	0.54-0.91	0.07
A63	Other predominantly sexually transmitted diseases, not elsewhere classified	53	26	27	0.96	10161	4806	2.11	0.46	0.26-0.81	0.06
B35	Dermatophytosis	1042	683	359	1.9	9504	4474	2.12	0.9	0.78-1.03	0.45
R80	Proteinuria	481	328	153	2.14	9859	4680	2.11	1.02	0.83-1.25	1
E55	Vitamin D deficiency	1660	1136	524	2.17	9051	4309	2.1	1.03	0.92-1.15	0.98
G45	Transient cerebral ischemic attacks and related syndromes	45	27	18	1.5	10160	4815	2.11	0.71	0.38-1.37	0.65
N40	Benign prostatic hyperplasia	591	364	227	1.6	9823	4606	2.13	0.75	0.63-0.89	0.02
R33	Retention of urine	141	81	60	1.35	10106	4773	2.12	0.64	0.45-0.91	0.1
S32	Fracture of lumbar spine and pelvis	116	80	36	2.22	10107	4797	2.11	1.05	0.7-1.61	1
H40	Glaucoma	679	439	240	1.83	9748	4593	2.12	0.86	0.73-1.02	0.35
M19	Other and unspecified osteoarthritis	545	357	188	1.9	9830	4645	2.12	0.9	0.75-1.08	0.61
Z96	Presence of other functional implants	725	466	259	1.8	9721	4574	2.13	0.85	0.72-0.99	0.24
R51	Headache	432	297	135	2.2	9890	4698	2.11	1.05	0.85-1.29	1
H92	Otalgia and effusion of ear	210	149	61	2.44	10038	4772	2.1	1.16	0.85-1.59	0.8
R41	Other symptoms and signs involving cognitive functions and awareness	672	419	253	1.66	9768	4580	2.13	0.78	0.66-0.91	0.03
L29	Pruritus	423	280	143	1.96	9907	4690	2.11	0.93	0.75-1.15	0.9
H72	Perforation of tympanic membrane	41	25	16	1.56	10162	4817	2.11	0.74	0.38-1.49	0.82
K29	Gastritis and duodenitis	186	92	94	0.98	10095	4739	2.13	0.46	0.34-0.62	0
R91	Abnormal findings on diagnostic imaging of lung	548	355	193	1.84	9832	4640	2.12	0.87	0.72-1.04	0.5
K90	Intestinal malabsorption	17	5	12	0.42	10182	4821	2.11	0.2	0.05-0.6	0.02
L30	Other and unspecified dermatitis	561	379	182	2.08	9808	4651	2.11	0.99	0.82-1.19	1
Z82	Family history of certain disabilities and chronic diseases (leading to disablement)	109	80	29	2.76	10107	4804	2.1	1.31	0.85-2.08	0.64
R06	Abnormalities of breathing	1256	791	465	1.7	9396	4368	2.15	0.79	0.7-0.89	0
R21	Rash and other nonspecific skin eruption	774	518	256	2.02	9669	4577	2.11	0.96	0.82-1.12	0.98
R19	Other symptoms and signs involving the digestive system and abdomen	729	413	316	1.31	9774	4517	2.16	0.6	0.52-0.7	0
K63	Other diseases of intestine	153	37	116	0.32	10150	4717	2.15	0.15	0.1-0.22	0
E05	Thyrotoxicosis [hyperthyroidism]	150	111	39	2.85	10076	4794	2.1	1.35	0.93-2.01	0.47
M51	Thoracic, thoracolumbar, and lumbosacral intervertebral disc disorders	127	86	41	2.1	10101	4792	2.11	1	0.68-1.48	1
N50	Other and unspecified disorders of male genital organs	148	87	61	1.43	10100	4772	2.12	0.67	0.48-0.95	0.17
N52	Male erectile dysfunction	418	283	135	2.1	9904	4698	2.11	0.99	0.8-1.23	1
I42	Cardiomyopathy	152	95	57	1.67	10092	4776	2.11	0.79	0.56-1.12	0.56
I50	Heart failure	636	374	262	1.43	9813	4571	2.15	0.66	0.56-0.78	0
J34	Other and unspecified disorders of nose and nasal sinuses	157	91	66	1.38	10096	4767	2.12	0.65	0.47-0.91	0.09
J01	Acute sinusitis	49	28	21	1.33	10159	4812	2.11	0.63	0.35-1.17	0.5
K59	Other functional intestinal disorders	751	450	301	1.5	9737	4532	2.15	0.7	0.6-0.81	0
B37	Candidiasis	192	116	76	1.53	10071	4757	2.12	0.72	0.53-0.98	0.22
D11	Benign neoplasm of major salivary glands	8	2	6	0.33	10185	4827	2.11	0.16	0.02-0.88	0.14
Q14	Congenital malformations of posterior segment of eye	69	50	19	2.63	10137	4814	2.11	1.25	0.72-2.25	0.87
H35	Other retinal disorders	537	346	191	1.81	9841	4642	2.12	0.85	0.71-1.03	0.43
R94	Abnormal results of function studies	221	135	86	1.57	10052	4747	2.12	0.74	0.56-0.99	0.24
J84	Other interstitial pulmonary diseases	36	19	17	1.12	10168	4816	2.11	0.53	0.26-1.09	0.36
Z22	Carrier of infectious disease	511	327	184	1.78	9860	4649	2.12	0.84	0.69-1.01	0.31
E87	Other disorders of fluid, electrolyte and acid-base balance	700	444	256	1.73	9743	4577	2.13	0.81	0.69-0.96	0.11
E83	Disorders of mineral metabolism	211	135	76	1.78	10052	4757	2.11	0.84	0.63-1.13	0.61
Z23	Encounter for immunization	548	371	177	2.1	9816	4656	2.11	0.99	0.83-1.2	1
M21	Other acquired deformities of limbs	237	166	71	2.34	10021	4762	2.1	1.11	0.83-1.49	0.91
R31	Hematuria	503	312	191	1.63	9875	4642	2.13	0.77	0.64-0.93	0.06
Z21	Asymptomatic human immunodeficiency virus [HIV] infection status	24	14	10	1.4	10173	4823	2.11	0.66	0.27-1.67	0.8
E79	Disorders of purine and pyrimidine metabolism	28	21	7	3	10166	4826	2.11	1.42	0.58-3.97	0.94
R05	Cough	933	603	330	1.83	9584	4503	2.13	0.86	0.75-0.99	0.23
S42	Fracture of shoulder and upper arm	133	79	54	1.46	10108	4779	2.12	0.69	0.48-1	0.24
D31	Benign neoplasm of eye and adnexa	155	99	56	1.77	10088	4777	2.11	0.84	0.6-1.19	0.7
L60	Nail disorders	243	164	79	2.08	10023	4754	2.11	0.98	0.75-1.31	1
K40	Inguinal hernia	252	155	97	1.6	10032	4736	2.12	0.75	0.58-0.99	0.24
T59	Toxic effect of other gases, fumes and vapors	3	2	1	2	10185	4832	2.11	0.95	0.05-55.99	1
R32	Unspecified urinary incontinence	159	99	60	1.65	10088	4773	2.11	0.78	0.56-1.1	0.54
S72	Fracture of femur	100	60	40	1.5	10127	4793	2.11	0.71	0.47-1.09	0.45
R35	Polyuria	599	384	215	1.79	9803	4618	2.12	0.84	0.71-1	0.28
B36	Other superficial mycoses	44	28	16	1.75	10159	4817	2.11	0.83	0.43-1.64	1
Z95	Presence of cardiac and vascular implants and grafts	172	111	61	1.82	10076	4772	2.11	0.86	0.62-1.2	0.79
H91	Other and unspecified hearing loss	335	223	112	1.99	9964	4721	2.11	0.94	0.75-1.2	1
G61	Inflammatory polyneuropathy	4	3	1	3	10184	4832	2.11	1.42	0.11-74.72	1
R55	Syncope and collapse	335	208	127	1.64	9979	4706	2.12	0.77	0.61-0.97	0.2
K92	Other diseases of digestive system	317	145	172	0.84	10042	4661	2.15	0.39	0.31-0.49	0
G62	Other and unspecified polyneuropathies	350	212	138	1.54	9975	4695	2.12	0.72	0.58-0.91	0.05
Z78	Other specified health status	1291	880	411	2.14	9307	4422	2.1	1.02	0.9-1.15	1
C16	Malignant neoplasm of stomach	12	3	9	0.33	10184	4824	2.11	0.16	0.03-0.63	0.04
D50	Iron deficiency anemia	382	185	197	0.94	10002	4636	2.16	0.44	0.35-0.54	0
R26	Abnormalities of gait and mobility	178	98	80	1.23	10089	4753	2.12	0.58	0.42-0.79	0.01
K74	Fibrosis and cirrhosis of liver	177	90	87	1.03	10097	4746	2.13	0.49	0.36-0.66	0
K70	Alcoholic liver disease	55	27	28	0.96	10160	4805	2.11	0.46	0.26-0.8	0.06
K72	Hepatic failure, not elsewhere classified	20	11	9	1.22	10176	4824	2.11	0.58	0.22-1.58	0.61
E03	Other hypothyroidism	325	226	99	2.28	9961	4734	2.1	1.08	0.85-1.39	0.94
K76	Other diseases of liver	598	388	210	1.85	9799	4623	2.12	0.87	0.73-1.04	0.48
Z92	Personal history of medical treatment	902	626	276	2.27	9561	4557	2.1	1.08	0.93-1.26	0.7
C82	Follicular lymphoma	4	1	3	0.33	10186	4830	2.11	0.16	0-1.97	0.44
N17	Acute kidney failure	317	157	160	0.98	10030	4673	2.15	0.46	0.36-0.58	0
D36	Benign neoplasm of other and unspecified sites	94	25	69	0.36	10162	4764	2.13	0.17	0.1-0.27	0
Z09	Encounter for follow-up examination after completed treatment for conditions other than malignant neoplasm	201	122	79	1.54	10065	4754	2.12	0.73	0.54-0.98	0.23
K65	Peritonitis	10	6	4	1.5	10181	4829	2.11	0.71	0.17-3.43	1
I85	Esophageal varices	30	13	17	0.76	10174	4816	2.11	0.36	0.16-0.79	0.06
R54	Age-related physical debility	13	3	10	0.3	10184	4823	2.11	0.14	0.03-0.55	0.02
N31	Neuromuscular dysfunction of bladder, not elsewhere classified	11	3	8	0.38	10184	4825	2.11	0.18	0.03-0.74	0.07
H01	Other inflammation of eyelid	199	128	71	1.8	10059	4762	2.11	0.85	0.63-1.16	0.68
N12	Tubulo-interstitial nephritis, not specified as acute or chronic	90	57	33	1.73	10130	4800	2.11	0.82	0.52-1.3	0.79
Z98	Other postprocedural states	691	416	275	1.51	9771	4558	2.14	0.71	0.6-0.83	0
D48	Neoplasm of uncertain behavior of other and unspecified sites	13	7	6	1.17	10180	4827	2.11	0.55	0.16-1.99	0.8
I25	Chronic ischemic heart disease	565	363	202	1.8	9824	4631	2.12	0.85	0.71-1.01	0.33
G60	Hereditary and idiopathic neuropathy	24	15	9	1.67	10172	4824	2.11	0.79	0.32-2.05	1
M41	Scoliosis	50	27	23	1.17	10160	4810	2.11	0.56	0.31-1.02	0.27
N30	Cystitis	224	138	86	1.6	10049	4747	2.12	0.76	0.57-1.01	0.28
I46	Cardiac arrest	31	17	14	1.21	10170	4819	2.11	0.58	0.27-1.26	0.5
M85	Other disorders of bone density and structure	479	306	173	1.77	9881	4660	2.12	0.83	0.69-1.01	0.33
N20	Calculus of kidney and ureter	259	172	87	1.98	10015	4746	2.11	0.94	0.72-1.23	1
D12	Benign neoplasm of colon, rectum, anus and anal canal	250	51	199	0.26	10136	4634	2.19	0.12	0.08-0.16	0
R00	Abnormalities of heart beat	908	634	274	2.31	9553	4559	2.1	1.1	0.95-1.28	0.61
S83	Dislocation and sprain of joints and ligaments of knee	88	61	27	2.26	10126	4806	2.11	1.07	0.67-1.76	1
M72	Fibroblastic disorders	303	204	99	2.06	9983	4734	2.11	0.98	0.76-1.26	1
R09	Other symptoms and signs involving the circulatory and respiratory system	406	276	130	2.12	9911	4703	2.11	1.01	0.81-1.25	1
K57	Diverticular disease of intestine	160	57	103	0.55	10130	4730	2.14	0.26	0.18-0.36	0
Z80	Family history of primary malignant neoplasm	308	197	111	1.77	9990	4722	2.12	0.84	0.66-1.07	0.56
L71	Rosacea	89	65	24	2.71	10122	4809	2.1	1.29	0.79-2.15	0.7
K64	Hemorrhoids and perianal venous thrombosis	441	241	200	1.21	9946	4633	2.15	0.56	0.46-0.68	0
H69	Other and unspecified disorders of Eustachian tube	46	36	10	3.6	10151	4823	2.1	1.71	0.83-3.87	0.56
G58	Other mononeuropathies	8	5	3	1.67	10182	4830	2.11	0.79	0.15-5.09	1
M10	Gout	151	91	60	1.52	10096	4773	2.12	0.72	0.51-1.01	0.29
R60	Edema, not elsewhere classified	511	315	196	1.61	9872	4637	2.13	0.75	0.63-0.91	0.04
M67	Other disorders of synovium and tendon	195	127	68	1.87	10060	4765	2.11	0.88	0.65-1.21	0.87
H31	Other disorders of choroid	41	21	20	1.05	10166	4813	2.11	0.5	0.26-0.97	0.22
L98	Other disorders of skin and subcutaneous tissue, not elsewhere classified	545	371	174	2.13	9816	4659	2.11	1.01	0.84-1.22	1
H33	Retinal detachments and breaks	219	144	75	1.92	10043	4758	2.11	0.91	0.68-1.22	0.93
M75	Shoulder lesions	350	227	123	1.85	9960	4710	2.11	0.87	0.7-1.1	0.62
R13	Aphagia and dysphagia	273	147	126	1.17	10040	4707	2.13	0.55	0.43-0.7	0
D06	Carcinoma in situ of cervix uteri	7	5	2	2.5	10182	4831	2.11	1.19	0.19-12.46	1
Z01	Encounter for other special examination without complaint, suspected or reported diagnosis	314	203	111	1.83	9984	4722	2.11	0.86	0.68-1.1	0.61
Z90	Acquired absence of organs, not elsewhere classified	378	248	130	1.91	9939	4703	2.11	0.9	0.73-1.13	0.8
H47	Other disorders of optic [2nd] nerve and visual pathways	425	288	137	2.1	9899	4696	2.11	1	0.81-1.24	1
I44	Atrioventricular and left bundle-branch block	68	49	19	2.58	10138	4814	2.11	1.22	0.71-2.21	0.93
I08	Multiple valve diseases	4	3	1	3	10184	4832	2.11	1.42	0.11-74.72	1
F15	Other stimulant related disorders	483	270	213	1.27	9917	4620	2.15	0.59	0.49-0.71	0
I48	Atrial fibrillation and flutter	343	204	139	1.47	9983	4694	2.13	0.69	0.55-0.86	0.02
R14	Flatulence and related conditions	199	113	86	1.31	10074	4747	2.12	0.62	0.46-0.83	0.02
B96	Other bacterial agents as the cause of diseases classified elsewhere	133	79	54	1.46	10108	4779	2.12	0.69	0.48-1	0.24
Z72	Problems related to lifestyle	405	260	145	1.79	9927	4688	2.12	0.85	0.69-1.05	0.48
R20	Disturbances of skin sensation	775	550	225	2.44	9637	4608	2.09	1.17	0.99-1.38	0.31
L81	Other disorders of pigmentation	137	95	42	2.26	10092	4791	2.11	1.07	0.74-1.59	1
R22	Localized swelling, mass and lump of skin and subcutaneous tissue	494	332	162	2.05	9855	4671	2.11	0.97	0.8-1.18	1
M20	Acquired deformities of fingers and toes	130	89	41	2.17	10098	4792	2.11	1.03	0.7-1.53	1
T78	Adverse effects, not elsewhere classified	144	95	49	1.94	10092	4784	2.11	0.92	0.64-1.33	1
L40	Psoriasis	120	85	35	2.43	10102	4798	2.11	1.15	0.77-1.77	0.95
J43	Emphysema	138	78	60	1.3	10109	4773	2.12	0.61	0.43-0.88	0.06
E27	Other disorders of adrenal gland	81	55	26	2.12	10132	4807	2.11	1	0.62-1.67	1
M16	Osteoarthritis of hip	238	155	83	1.87	10032	4750	2.11	0.88	0.67-1.17	0.79
T81	Complications of procedures, not elsewhere classified	36	20	16	1.25	10167	4817	2.11	0.59	0.29-1.22	0.55
I83	Varicose veins of lower extremities	356	258	98	2.63	9929	4735	2.1	1.26	0.99-1.61	0.31
W19	Unspecified fall	355	201	154	1.31	9986	4679	2.13	0.61	0.49-0.76	0
M50	Cervical disc disorders	79	44	35	1.26	10143	4798	2.11	0.59	0.37-0.96	0.22
I24	Other acute ischemic heart diseases	29	16	13	1.23	10171	4820	2.11	0.58	0.26-1.32	0.56
I21	Acute myocardial infarction	182	113	69	1.64	10074	4764	2.11	0.77	0.57-1.06	0.46
J30	Vasomotor and allergic rhinitis	668	464	204	2.27	9723	4629	2.1	1.08	0.91-1.29	0.8
K80	Cholelithiasis	234	143	91	1.57	10044	4742	2.12	0.74	0.57-0.98	0.22
H93	Other disorders of ear, not elsewhere classified	341	248	93	2.67	9939	4740	2.1	1.27	1-1.64	0.29
F41	Other anxiety disorders	759	498	261	1.91	9689	4572	2.12	0.9	0.77-1.05	0.61
R12	Heartburn	71	48	23	2.09	10139	4810	2.11	0.99	0.59-1.71	1
N43	Hydrocele and spermatocele	36	16	20	0.8	10171	4813	2.11	0.38	0.18-0.77	0.05
H90	Conductive and sensorineural hearing loss	130	76	54	1.41	10111	4779	2.12	0.67	0.46-0.96	0.19
S20	Superficial injury of thorax	20	14	6	2.33	10173	4827	2.11	1.11	0.4-3.52	1
M62	Other disorders of muscle	186	120	66	1.82	10067	4767	2.11	0.86	0.63-1.18	0.76
H61	Other disorders of external ear	306	197	109	1.81	9990	4724	2.11	0.85	0.67-1.09	0.61
K08	Other disorders of teeth and supporting structures	334	226	108	2.09	9961	4725	2.11	0.99	0.78-1.26	1
Y99	External cause status	3	0	3	0	10187	4830	2.11	0.12	0-1.2	0.24
S68	Traumatic amputation of wrist, hand and fingers	3	1	2	0.5	10186	4831	2.11	0.24	0-4.56	0.61
S46	Injury of muscle, fascia and tendon at shoulder and upper arm level	117	81	36	2.25	10106	4797	2.11	1.07	0.71-1.63	1
R93	Abnormal findings on diagnostic imaging of other body structures	278	125	153	0.82	10062	4680	2.15	0.38	0.3-0.49	0
G44	Other headache syndromes	417	285	132	2.16	9902	4701	2.11	1.03	0.83-1.27	1
M81	Osteoporosis without current pathological fracture	424	264	160	1.65	9923	4673	2.12	0.78	0.63-0.95	0.13
F02	Dementia in other diseases classified elsewhere	24	14	10	1.4	10173	4823	2.11	0.66	0.27-1.67	0.8
G30	Alzheimer's disease	11	5	6	0.83	10182	4827	2.11	0.4	0.1-1.55	0.61
R37	Sexual dysfunction, unspecified	13	7	6	1.17	10180	4827	2.11	0.55	0.16-1.99	0.8
A59	Trichomoniasis	34	23	11	2.09	10164	4822	2.11	0.99	0.46-2.26	1
F10	Alcohol related disorders	656	387	269	1.44	9800	4564	2.15	0.67	0.57-0.79	0
D22	Melanocytic nevi	128	87	41	2.12	10100	4792	2.11	1.01	0.69-1.5	1
K43	Ventral hernia	78	49	29	1.69	10138	4804	2.11	0.8	0.5-1.32	0.75
N32	Other disorders of bladder	99	55	44	1.25	10132	4789	2.12	0.59	0.39-0.9	0.12
T74	Adult and child abuse, neglect and other maltreatment, confirmed	70	42	28	1.5	10145	4805	2.11	0.71	0.43-1.19	0.56
J61	Pneumoconiosis due to asbestos and other mineral fibers	1	0	1	0	10187	4832	2.11	0.24	0-4.56	0.61
M65	Synovitis and tenosynovitis	471	349	122	2.86	9838	4711	2.09	1.37	1.11-1.7	0.04
D18	Hemangioma and lymphangioma, any site	44	29	15	1.93	10158	4818	2.11	0.92	0.48-1.84	1
R92	Abnormal and inconclusive findings on diagnostic imaging of breast	334	242	92	2.63	9945	4741	2.1	1.25	0.98-1.62	0.37
N64	Other disorders of breast	201	140	61	2.3	10047	4772	2.11	1.09	0.8-1.5	0.99
N95	Menopausal and other perimenopausal disorders	737	522	215	2.43	9665	4618	2.09	1.16	0.98-1.37	0.37
N93	Other abnormal uterine and vaginal bleeding	172	130	42	3.1	10057	4791	2.1	1.47	1.03-2.14	0.23
C61	Malignant neoplasm of prostate	62	39	23	1.7	10148	4810	2.11	0.8	0.47-1.41	0.84
M88	Osteitis deformans [Paget's disease of bone]	2	1	1	1	10186	4832	2.11	0.47	0.01-37.24	0.93
R97	Abnormal tumor markers	219	147	72	2.04	10040	4761	2.11	0.97	0.72-1.3	1
S05	Injury of eye and orbit	79	52	27	1.93	10135	4806	2.11	0.91	0.56-1.51	1
D53	Other nutritional anemias	51	22	29	0.76	10165	4804	2.12	0.36	0.2-0.65	0.01
H44	Disorders of globe	27	15	12	1.25	10172	4821	2.11	0.59	0.26-1.39	0.61
H26	Other cataract	222	150	72	2.08	10037	4761	2.11	0.99	0.74-1.33	1
J45	Asthma	405	255	150	1.7	9932	4683	2.12	0.8	0.65-0.99	0.24
H43	Disorders of vitreous body	542	361	181	1.99	9826	4652	2.11	0.94	0.78-1.14	0.94
K05	Gingivitis and periodontal diseases	65	53	12	4.42	10134	4821	2.1	2.1	1.11-4.32	0.14
E61	Deficiency of other nutrient elements	77	46	31	1.48	10141	4802	2.11	0.7	0.44-1.15	0.53
G56	Mononeuropathies of upper limb	404	272	132	2.06	9915	4701	2.11	0.98	0.79-1.22	1
R71	Abnormality of red blood cells	105	70	35	2	10117	4798	2.11	0.95	0.62-1.47	1
N84	Polyp of female genital tract	112	83	29	2.86	10104	4804	2.1	1.36	0.88-2.16	0.61
D72	Other disorders of white blood cells	202	122	80	1.53	10065	4753	2.12	0.72	0.54-0.97	0.21
D56	Thalassemia	70	52	18	2.89	10135	4815	2.1	1.37	0.79-2.5	0.7
J98	Other respiratory disorders	78	51	27	1.89	10136	4806	2.11	0.9	0.55-1.49	1
Q23	Congenital malformations of aortic and mitral valves	11	3	8	0.38	10184	4825	2.11	0.18	0.03-0.74	0.07
L97	Non-pressure chronic ulcer of lower limb, not elsewhere classified	238	147	91	1.62	10040	4742	2.12	0.76	0.58-1	0.28
I78	Diseases of capillaries	11	5	6	0.83	10182	4827	2.11	0.4	0.1-1.55	0.61
K83	Other diseases of biliary tract	54	34	20	1.7	10153	4813	2.11	0.81	0.45-1.48	0.9
K75	Other inflammatory liver diseases	83	53	30	1.77	10134	4803	2.11	0.84	0.52-1.36	0.91
R16	Hepatomegaly and splenomegaly, not elsewhere classified	40	22	18	1.22	10165	4815	2.11	0.58	0.3-1.15	0.43
L28	Lichen simplex chronicus and prurigo	67	35	32	1.09	10152	4801	2.11	0.52	0.31-0.86	0.08
H59	Intraoperative and postprocedural complications and disorders of eye and adnexa, not elsewhere classified	10	5	5	1	10182	4828	2.11	0.47	0.11-2.06	0.7
A54	Gonococcal infection	37	19	18	1.06	10168	4815	2.11	0.5	0.25-1.01	0.24
A09	Infectious gastroenteritis and colitis, unspecified	12	8	4	2	10179	4829	2.11	0.95	0.25-4.31	1
Z11	Encounter for screening for infectious and parasitic diseases	114	70	44	1.59	10117	4789	2.11	0.75	0.51-1.13	0.56
K52	Other and unspecified noninfective gastroenteritis and colitis	146	73	73	1	10114	4760	2.12	0.47	0.33-0.66	0
T40	Poisoning by, adverse effect of and underdosing of narcotics and psychodysleptics [hallucinogens]	49	26	23	1.13	10161	4810	2.11	0.54	0.29-0.98	0.23
N88	Other noninflammatory disorders of cervix uteri	27	20	7	2.86	10167	4826	2.11	1.36	0.55-3.8	0.94
N81	Female genital prolapse	104	67	37	1.81	10120	4796	2.11	0.86	0.57-1.32	0.9
N86	Erosion and ectropion of cervix uteri	2	1	1	1	10186	4832	2.11	0.47	0.01-37.24	0.93
Z20	Contact with and (suspected) exposure to communicable diseases	299	179	120	1.49	10008	4713	2.12	0.7	0.55-0.9	0.05
E66	Overweight and obesity	760	510	250	2.04	9677	4583	2.11	0.97	0.83-1.13	1
I63	Cerebral infarction	333	209	124	1.69	9978	4709	2.12	0.8	0.63-1	0.28
E44	Protein-calorie malnutrition of moderate and mild degree	25	14	11	1.27	10173	4822	2.11	0.6	0.25-1.47	0.61
K02	Dental caries	174	113	61	1.85	10074	4772	2.11	0.88	0.64-1.22	0.84
F11	Opioid related disorders	394	225	169	1.33	9962	4664	2.14	0.62	0.51-0.77	0
I95	Hypotension	156	83	73	1.14	10104	4760	2.12	0.54	0.39-0.75	0
Z28	Immunization not carried out and underimmunization status	172	120	52	2.31	10067	4781	2.11	1.1	0.78-1.55	1
F33	Major depressive disorder, recurrent	285	170	115	1.48	10017	4718	2.12	0.7	0.54-0.89	0.05
N60	Benign mammary dysplasia	93	72	21	3.43	10115	4812	2.1	1.63	0.99-2.8	0.3
D43	Neoplasm of uncertain behavior of brain and central nervous system	1	0	1	0	10187	4832	2.11	0.24	0-4.56	0.61
E73	Lactose intolerance	30	21	9	2.33	10166	4824	2.11	1.11	0.49-2.75	1
H21	Other disorders of iris and ciliary body	13	8	5	1.6	10179	4828	2.11	0.76	0.22-2.95	1
H54	Blindness and low vision	200	131	69	1.9	10056	4764	2.11	0.9	0.67-1.22	0.92
E53	Deficiency of other B group vitamins	118	85	33	2.58	10102	4800	2.1	1.22	0.81-1.89	0.8
N76	Other inflammation of vagina and vulva	137	86	51	1.69	10101	4782	2.11	0.8	0.56-1.15	0.61
K86	Other diseases of pancreas	88	51	37	1.38	10136	4796	2.11	0.65	0.42-1.03	0.28
R39	Other and unspecified symptoms and signs involving the genitourinary system	465	316	149	2.12	9871	4684	2.11	1.01	0.82-1.24	1
M48	Other spondylopathies	317	184	133	1.38	10003	4700	2.13	0.65	0.52-0.82	0.01
F14	Cocaine related disorders	220	140	80	1.75	10047	4753	2.11	0.83	0.62-1.11	0.61
R01	Cardiac murmurs and other cardiac sounds	151	106	45	2.36	10081	4788	2.11	1.12	0.78-1.63	0.99
T46	Poisoning by, adverse effect of and underdosing of agents primarily affecting the cardiovascular system	21	16	5	3.2	10171	4828	2.11	1.52	0.53-5.3	0.92
Z53	Persons encountering health services for specific procedures and treatment, not carried out	162	107	55	1.95	10080	4778	2.11	0.92	0.66-1.3	1
R69	Illness, unspecified	8	4	4	1	10183	4829	2.11	0.47	0.09-2.55	0.67
C50	Malignant neoplasm of breast	173	129	44	2.93	10058	4789	2.1	1.4	0.98-2.02	0.31
F20	Schizophrenia	115	68	47	1.45	10119	4786	2.11	0.68	0.46-1.02	0.3
F31	Bipolar disorder	109	66	43	1.53	10121	4790	2.11	0.73	0.49-1.09	0.49
F40	Phobic anxiety disorders	41	26	15	1.73	10161	4818	2.11	0.82	0.42-1.67	1
R23	Other skin changes	214	144	70	2.06	10043	4763	2.11	0.98	0.73-1.32	1
I67	Other cerebrovascular diseases	109	70	39	1.79	10117	4794	2.11	0.85	0.57-1.29	0.84
I87	Other disorders of veins	290	188	102	1.84	9999	4731	2.11	0.87	0.68-1.12	0.67
S81	Open wound of knee and lower leg	67	37	30	1.23	10150	4803	2.11	0.58	0.35-0.98	0.24
F22	Delusional disorders	64	38	26	1.46	10149	4807	2.11	0.69	0.41-1.19	0.6
A07	Other protozoal intestinal diseases	9	6	3	2	10181	4830	2.11	0.95	0.2-5.87	1
F34	Persistent mood [affective] disorders	49	20	29	0.69	10167	4804	2.12	0.33	0.17-0.6	0
F13	Sedative, hypnotic, or anxiolytic related disorders	47	27	20	1.35	10160	4813	2.11	0.64	0.35-1.2	0.56
A41	Other sepsis	155	88	67	1.31	10099	4766	2.12	0.62	0.45-0.87	0.05
R11	Nausea and vomiting	297	160	137	1.17	10027	4696	2.14	0.55	0.43-0.69	0
R52	Pain, unspecified	71	42	29	1.45	10145	4804	2.11	0.69	0.42-1.14	0.5
T14	Injury of unspecified body region	160	111	49	2.27	10076	4784	2.11	1.08	0.76-1.54	1
S61	Open wound of wrist, hand and fingers	50	23	27	0.85	10164	4806	2.11	0.4	0.22-0.73	0.03
R50	Fever of other and unknown origin	128	70	58	1.21	10117	4775	2.12	0.57	0.4-0.82	0.03
Z99	Dependence on enabling machines and devices, not elsewhere classified	138	81	57	1.42	10106	4776	2.12	0.67	0.47-0.96	0.21
E46	Unspecified protein-calorie malnutrition	16	9	7	1.29	10178	4826	2.11	0.61	0.2-1.93	0.85
L89	Pressure ulcer	66	36	30	1.2	10151	4803	2.11	0.57	0.34-0.96	0.2
Z02	Encounter for administrative examination	85	64	21	3.05	10123	4812	2.1	1.45	0.87-2.5	0.56
K30	Functional dyspepsia	41	27	14	1.93	10160	4819	2.11	0.91	0.46-1.89	1
L50	Urticaria	102	68	34	2	10119	4799	2.11	0.95	0.62-1.48	1
G20	Parkinson's disease	28	19	9	2.11	10168	4824	2.11	1	0.43-2.52	1
N25	Disorders resulting from impaired renal tubular function	29	15	14	1.07	10172	4819	2.11	0.51	0.23-1.14	0.36
I12	Hypertensive chronic kidney disease	10	5	5	1	10182	4828	2.11	0.47	0.11-2.06	0.7
S39	Other and unspecified injuries of abdomen, lower back, pelvis and external genitals	47	32	15	2.13	10155	4818	2.11	1.01	0.53-2.01	1
O24	Diabetes mellitus in pregnancy, childbirth, and the puerperium	2	0	2	0	10187	4831	2.11	0.16	0-1.97	0.44
N92	Excessive, frequent and irregular menstruation	90	59	31	1.9	10128	4802	2.11	0.9	0.57-1.44	1
N75	Diseases of Bartholin's gland	16	11	5	2.2	10176	4828	2.11	1.04	0.33-3.83	1
R82	Other and unspecified abnormal findings in urine	134	83	51	1.63	10104	4782	2.11	0.77	0.54-1.12	0.56
R56	Convulsions, not elsewhere classified	110	73	37	1.97	10114	4796	2.11	0.94	0.62-1.43	1
B20	Human immunodeficiency virus [HIV] disease	147	65	82	0.79	10122	4751	2.13	0.37	0.26-0.52	0
K11	Diseases of salivary glands	66	35	31	1.13	10152	4802	2.11	0.53	0.32-0.9	0.11
L10	Pemphigus	2	1	1	1	10186	4832	2.11	0.47	0.01-37.24	0.93
K13	Other diseases of lip and oral mucosa	137	84	53	1.58	10103	4780	2.11	0.75	0.52-1.08	0.48
K27	Peptic ulcer, site unspecified	29	14	15	0.93	10173	4818	2.11	0.44	0.2-0.98	0.22
I70	Atherosclerosis	93	62	31	2	10125	4802	2.11	0.95	0.61-1.51	1
Z85	Personal history of malignant neoplasm	113	71	42	1.69	10116	4791	2.11	0.8	0.54-1.2	0.65
I71	Aortic aneurysm and dissection	49	31	18	1.72	10156	4815	2.11	0.82	0.44-1.55	0.93
D70	Neutropenia	58	40	18	2.22	10147	4815	2.11	1.05	0.59-1.96	1
S22	Fracture of rib(s), sternum and thoracic spine	192	102	90	1.13	10085	4743	2.13	0.53	0.4-0.72	0
R53	Malaise and fatigue	722	477	245	1.95	9710	4588	2.12	0.92	0.78-1.08	0.7
R68	Other general symptoms and signs	319	190	129	1.47	9997	4704	2.13	0.69	0.55-0.88	0.03
S01	Open wound of head	56	38	18	2.11	10149	4815	2.11	1	0.56-1.87	1
J44	Other chronic obstructive pulmonary disease	417	252	165	1.53	9935	4668	2.13	0.72	0.59-0.88	0.02
N02	Recurrent and persistent hematuria	7	2	5	0.4	10185	4828	2.11	0.19	0.02-1.16	0.24
L57	Skin changes due to chronic exposure to nonionizing radiation	46	27	19	1.42	10160	4814	2.11	0.67	0.36-1.28	0.61
R04	Hemorrhage from respiratory passages	164	111	53	2.09	10076	4780	2.11	0.99	0.71-1.41	1
I65	Occlusion and stenosis of precerebral arteries, not resulting in cerebral infarction	49	29	20	1.45	10158	4813	2.11	0.69	0.38-1.28	0.61
T38	Poisoning by, adverse effect of and underdosing of hormones and their synthetic substitutes and antagonists, not elsewhere classified	11	5	6	0.83	10182	4827	2.11	0.4	0.1-1.55	0.61
S43	Dislocation and sprain of joints and ligaments of shoulder girdle	39	29	10	2.9	10158	4823	2.11	1.38	0.65-3.17	0.92
M12	Other and unspecified arthropathy	27	16	11	1.45	10171	4822	2.11	0.69	0.3-1.64	0.84
E24	Cushing's syndrome	3	1	2	0.5	10186	4831	2.11	0.24	0-4.56	0.61
M87	Osteonecrosis	38	22	16	1.38	10165	4817	2.11	0.65	0.33-1.33	0.61
K25	Gastric ulcer	32	15	17	0.88	10172	4816	2.11	0.42	0.19-0.89	0.13
N13	Obstructive and reflux uropathy	85	49	36	1.36	10138	4797	2.11	0.64	0.41-1.02	0.27
A18	Tuberculosis of other organs	2	1	1	1	10186	4832	2.11	0.47	0.01-37.24	0.93
N45	Orchitis and epididymitis	30	14	16	0.88	10173	4817	2.11	0.41	0.19-0.91	0.15
K44	Diaphragmatic hernia	67	32	35	0.91	10155	4798	2.12	0.43	0.26-0.72	0.02
L64	Androgenic alopecia	15	7	8	0.88	10180	4825	2.11	0.41	0.13-1.31	0.44
F48	Other nonpsychotic mental disorders	11	9	2	4.5	10178	4831	2.11	2.14	0.44-20.32	0.93
K62	Other diseases of anus and rectum	350	164	186	0.88	10023	4647	2.16	0.41	0.33-0.51	0
I69	Sequelae of cerebrovascular disease	59	36	23	1.57	10151	4810	2.11	0.74	0.43-1.31	0.65
I51	Complications and ill-defined descriptions of heart disease	90	54	36	1.5	10133	4797	2.11	0.71	0.46-1.12	0.47
S62	Fracture at wrist and hand level	107	73	34	2.15	10114	4799	2.11	1.02	0.67-1.58	1
R49	Voice and resonance disorders	97	59	38	1.55	10128	4795	2.11	0.74	0.48-1.14	0.56
L85	Other epidermal thickening	121	81	40	2.03	10106	4793	2.11	0.96	0.65-1.44	1
M86	Osteomyelitis	156	88	68	1.29	10099	4765	2.12	0.61	0.44-0.85	0.04
R64	Cachexia	19	7	12	0.58	10180	4821	2.11	0.28	0.09-0.76	0.06
L02	Cutaneous abscess, furuncle and carbuncle	330	185	145	1.28	10002	4688	2.13	0.6	0.48-0.75	0
I07	Rheumatic tricuspid valve diseases	5	3	2	1.5	10184	4831	2.11	0.71	0.08-8.52	1
E07	Other disorders of thyroid	26	15	11	1.36	10172	4822	2.11	0.65	0.28-1.56	0.69
K51	Ulcerative colitis	15	5	10	0.5	10182	4823	2.11	0.24	0.06-0.76	0.09
R27	Other lack of coordination	21	13	8	1.63	10174	4825	2.11	0.77	0.3-2.15	1
H60	Otitis externa	136	90	46	1.96	10097	4787	2.11	0.93	0.64-1.36	1
I61	Nontraumatic intracerebral hemorrhage	44	26	18	1.44	10161	4815	2.11	0.68	0.36-1.33	0.64
D35	Benign neoplasm of other and unspecified endocrine glands	49	32	17	1.88	10155	4816	2.11	0.89	0.48-1.72	1
L73	Other follicular disorders	115	68	47	1.45	10119	4786	2.11	0.68	0.46-1.02	0.3
G50	Disorders of trigeminal nerve	9	3	6	0.5	10184	4827	2.11	0.24	0.04-1.11	0.24
F12	Cannabis related disorders	99	63	36	1.75	10124	4797	2.11	0.83	0.54-1.29	0.82
E29	Testicular dysfunction	40	29	11	2.64	10158	4822	2.11	1.25	0.61-2.78	1
R18	Ascites	26	13	13	1	10174	4820	2.11	0.47	0.2-1.11	0.31
M43	Other deforming dorsopathies	56	33	23	1.43	10154	4810	2.11	0.68	0.39-1.21	0.56
S92	Fracture of foot and toe, except ankle	86	58	28	2.07	10129	4805	2.11	0.98	0.61-1.6	1
I81	Portal vein thrombosis	7	0	7	0	10187	4826	2.11	0.06	0-0.44	0.01
G51	Facial nerve disorders	59	43	16	2.69	10144	4817	2.11	1.28	0.7-2.43	0.91
D75	Other and unspecified diseases of blood and blood-forming organs	232	142	90	1.58	10045	4743	2.12	0.74	0.57-0.98	0.23
H66	Suppurative and unspecified otitis media	66	43	23	1.87	10144	4810	2.11	0.89	0.52-1.54	1
A31	Infection due to other mycobacteria	27	17	10	1.7	10170	4823	2.11	0.81	0.35-1.97	1
I73	Other peripheral vascular diseases	138	85	53	1.6	10102	4780	2.11	0.76	0.53-1.09	0.49
G06	Intracranial and intraspinal abscess and granuloma	25	13	12	1.08	10174	4821	2.11	0.51	0.22-1.23	0.51
B89	Unspecified parasitic disease	6	4	2	2	10183	4831	2.11	0.95	0.14-10.49	1
F03	Unspecified dementia	30	17	13	1.31	10170	4820	2.11	0.62	0.28-1.39	0.61
K46	Unspecified abdominal hernia	33	22	11	2	10165	4822	2.11	0.95	0.44-2.17	1
H50	Other strabismus	53	32	21	1.52	10155	4812	2.11	0.72	0.4-1.32	0.61
R62	Lack of expected normal physiological development in childhood and adults	57	28	29	0.97	10159	4804	2.11	0.46	0.26-0.8	0.05
F09	Unspecified mental disorder due to known physiological condition	17	7	10	0.7	10180	4823	2.11	0.33	0.11-0.97	0.23
T68	Hypothermia	3	2	1	2	10185	4832	2.11	0.95	0.05-55.99	1
T83	Complications of genitourinary prosthetic devices, implants and grafts	32	20	12	1.67	10167	4821	2.11	0.79	0.37-1.77	0.97
N15	Other renal tubulo-interstitial diseases	8	5	3	1.67	10182	4830	2.11	0.79	0.15-5.09	1
S82	Fracture of lower leg, including ankle	236	134	102	1.31	10053	4731	2.12	0.62	0.47-0.81	0.01
F51	Sleep disorders not due to a substance or known physiological condition	208	139	69	2.01	10048	4764	2.11	0.96	0.71-1.3	1
E16	Other disorders of pancreatic internal secretion	47	26	21	1.24	10161	4812	2.11	0.59	0.32-1.1	0.4
Z88	Allergy status to drugs, medicaments and biological substances	24	13	11	1.18	10174	4822	2.11	0.56	0.23-1.38	0.61
J16	Pneumonia due to other infectious organisms, not elsewhere classified	1	0	1	0	10187	4832	2.11	0.24	0-4.56	0.61
J18	Pneumonia, unspecified organism	224	135	89	1.52	10052	4744	2.12	0.72	0.54-0.95	0.15
B49	Unspecified mycosis	10	4	6	0.67	10183	4827	2.11	0.32	0.07-1.33	0.41
S14	Injury of nerves and spinal cord at neck level	13	5	8	0.63	10182	4825	2.11	0.3	0.08-1.03	0.24
S12	Fracture of cervical vertebra and other parts of neck	34	11	23	0.48	10176	4810	2.12	0.23	0.1-0.48	0
M70	Soft tissue disorders related to use, overuse and pressure	98	45	53	0.85	10142	4780	2.12	0.4	0.26-0.61	0
H30	Chorioretinal inflammation	8	1	7	0.14	10186	4826	2.11	0.07	0-0.53	0.03
B45	Cryptococcosis	8	0	8	0	10187	4825	2.11	0.05	0-0.38	0.01
A74	Other diseases caused by chlamydiae	20	11	9	1.22	10176	4824	2.11	0.58	0.22-1.58	0.61
F64	Gender identity disorders	84	50	34	1.47	10137	4799	2.11	0.7	0.44-1.11	0.5
L90	Atrophic disorders of skin	35	19	16	1.19	10168	4817	2.11	0.56	0.27-1.17	0.44
A53	Other and unspecified syphilis	119	73	46	1.59	10114	4787	2.11	0.75	0.51-1.11	0.53
J96	Respiratory failure, not elsewhere classified	124	68	56	1.21	10119	4777	2.12	0.57	0.4-0.83	0.04
Z51	Encounter for other aftercare and medical care	27	16	11	1.45	10171	4822	2.11	0.69	0.3-1.64	0.84
F29	Unspecified psychosis not due to a substance or known physiological condition	98	65	33	1.97	10122	4800	2.11	0.93	0.6-1.47	1
T30	Burn and corrosion, body region unspecified	35	26	9	2.89	10161	4824	2.11	1.37	0.62-3.33	0.91
H16	Keratitis	49	30	19	1.58	10157	4814	2.11	0.75	0.41-1.41	0.78
I82	Other venous embolism and thrombosis	124	73	51	1.43	10114	4782	2.12	0.68	0.47-0.99	0.24
H18	Other disorders of cornea	61	39	22	1.77	10148	4811	2.11	0.84	0.49-1.49	0.92
G40	Epilepsy and recurrent seizures	70	47	23	2.04	10140	4810	2.11	0.97	0.58-1.67	1
C44	Other and unspecified malignant neoplasm of skin	57	35	22	1.59	10152	4811	2.11	0.75	0.43-1.35	0.72
J10	Influenza due to other identified influenza virus	26	14	12	1.17	10173	4821	2.11	0.55	0.24-1.31	0.53
B86	Scabies	42	30	12	2.5	10157	4821	2.11	1.19	0.59-2.55	1
D63	Anemia in chronic diseases classified elsewhere	66	39	27	1.44	10148	4806	2.11	0.68	0.41-1.16	0.54
D84	Other immunodeficiencies	40	15	25	0.6	10172	4808	2.12	0.28	0.14-0.56	0
L08	Other local infections of skin and subcutaneous tissue	132	85	47	1.81	10102	4786	2.11	0.86	0.59-1.25	0.82
T80	Complications following infusion, transfusion and therapeutic injection	13	4	9	0.44	10183	4824	2.11	0.21	0.05-0.75	0.07
L65	Other nonscarring hair loss	171	118	53	2.23	10069	4780	2.11	1.06	0.76-1.49	1
B44	Aspergillosis	9	1	8	0.13	10186	4825	2.11	0.06	0-0.44	0.01
B59	Pneumocystosis	7	4	3	1.33	10183	4830	2.11	0.63	0.11-4.32	1
T23	Burn and corrosion of wrist and hand	10	6	4	1.5	10181	4829	2.11	0.71	0.17-3.43	1
W57	Bitten or stung by nonvenomous insect and other nonvenomous arthropods	46	26	20	1.3	10161	4813	2.11	0.62	0.33-1.16	0.47
S51	Open wound of elbow and forearm	11	3	8	0.38	10184	4825	2.11	0.18	0.03-0.74	0.07
E08	Diabetes mellitus due to underlying condition	47	29	18	1.61	10158	4815	2.11	0.76	0.41-1.46	0.77
Y09	Assault by unspecified means	46	24	22	1.09	10163	4811	2.11	0.52	0.28-0.97	0.21
K04	Diseases of pulp and periapical tissues	85	53	32	1.66	10134	4801	2.11	0.78	0.5-1.26	0.69
A55	Chlamydial lymphogranuloma (venereum)	3	2	1	2	10185	4832	2.11	0.95	0.05-55.99	1
A60	Anogenital herpesviral [herpes simplex] infections	58	34	24	1.42	10153	4809	2.11	0.67	0.39-1.18	0.56
A51	Early syphilis	23	15	8	1.88	10172	4825	2.11	0.89	0.35-2.42	1
Z65	Problems related to other psychosocial circumstances	87	54	33	1.64	10133	4800	2.11	0.78	0.49-1.24	0.63
J35	Chronic diseases of tonsils and adenoids	24	20	4	5	10167	4829	2.11	2.37	0.79-9.56	0.5
F90	Attention-deficit hyperactivity disorders	31	17	14	1.21	10170	4819	2.11	0.58	0.27-1.26	0.5
N44	Noninflammatory disorders of testis	3	1	2	0.5	10186	4831	2.11	0.24	0-4.56	0.61
W55	Contact with other mammals	11	5	6	0.83	10182	4827	2.11	0.4	0.1-1.55	0.61
X78	Intentional self-harm by sharp object	1	0	1	0	10187	4832	2.11	0.24	0-4.56	0.61
I16	Hypertensive crisis	56	30	26	1.15	10157	4807	2.11	0.55	0.31-0.96	0.22
A56	Other sexually transmitted chlamydial diseases	3	0	3	0	10187	4830	2.11	0.12	0-1.2	0.24
I27	Other pulmonary heart diseases	92	50	42	1.19	10137	4791	2.12	0.56	0.37-0.87	0.07
R85	Abnormal findings in specimens from digestive organs and abdominal cavity	31	12	19	0.63	10175	4814	2.11	0.3	0.13-0.65	0.02
S91	Open wound of ankle, foot and toes	40	23	17	1.35	10164	4816	2.11	0.64	0.33-1.28	0.59
S99	Other and unspecified injuries of ankle and foot	36	20	16	1.25	10167	4817	2.11	0.59	0.29-1.22	0.55
N19	Unspecified kidney failure	22	10	12	0.83	10177	4821	2.11	0.39	0.15-1	0.24
S27	Injury of other and unspecified intrathoracic organs	9	3	6	0.5	10184	4827	2.11	0.24	0.04-1.11	0.24
G57	Mononeuropathies of lower limb	96	62	34	1.82	10125	4799	2.11	0.86	0.56-1.36	0.93
J04	Acute laryngitis and tracheitis	9	5	4	1.25	10182	4829	2.11	0.59	0.13-2.99	0.91
K12	Stomatitis and related lesions	66	39	27	1.44	10148	4806	2.11	0.68	0.41-1.16	0.54
K14	Diseases of tongue	72	38	34	1.12	10149	4799	2.11	0.53	0.32-0.87	0.08
J40	Bronchitis, not specified as acute or chronic	30	24	6	4	10163	4827	2.11	1.9	0.76-5.69	0.59
E34	Other endocrine disorders	20	11	9	1.22	10176	4824	2.11	0.58	0.22-1.58	0.61
N82	Fistulae involving female genital tract	3	0	3	0	10187	4830	2.11	0.12	0-1.2	0.24
N87	Dysplasia of cervix uteri	38	30	8	3.75	10157	4825	2.11	1.78	0.8-4.5	0.56
N90	Other noninflammatory disorders of vulva and perineum	82	56	26	2.15	10131	4807	2.11	1.02	0.63-1.7	1
C10	Malignant neoplasm of oropharynx	8	5	3	1.67	10182	4830	2.11	0.79	0.15-5.09	1
C01	Malignant neoplasm of base of tongue	1	0	1	0	10187	4832	2.11	0.24	0-4.56	0.61
B85	Pediculosis and phthiriasis	35	21	14	1.5	10166	4819	2.11	0.71	0.34-1.51	0.79
J12	Viral pneumonia, not elsewhere classified	46	28	18	1.56	10159	4815	2.11	0.74	0.39-1.42	0.76
B00	Herpesviral [herpes simplex] infections	155	114	41	2.78	10073	4792	2.1	1.32	0.92-1.94	0.53
I35	Nonrheumatic aortic valve disorders	56	35	21	1.67	10152	4812	2.11	0.79	0.45-1.43	0.82
S49	Other and unspecified injuries of shoulder and upper arm	19	9	10	0.9	10178	4823	2.11	0.43	0.15-1.17	0.39
T16	Foreign body in ear	7	4	3	1.33	10183	4830	2.11	0.63	0.11-4.32	1
B99	Other and unspecified infectious diseases	7	4	3	1.33	10183	4830	2.11	0.63	0.11-4.32	1
J02	Acute pharyngitis	157	96	61	1.57	10091	4772	2.11	0.74	0.53-1.05	0.41
D61	Other aplastic anemias and other bone marrow failure syndromes	17	11	6	1.83	10176	4827	2.11	0.87	0.29-2.87	1
H27	Other disorders of lens	12	8	4	2	10179	4829	2.11	0.95	0.25-4.31	1
Z13	Encounter for screening for other diseases and disorders	196	134	62	2.16	10053	4771	2.11	1.03	0.75-1.41	1
R47	Speech disturbances, not elsewhere classified	54	34	20	1.7	10153	4813	2.11	0.81	0.45-1.48	0.9
K94	Complications of artificial openings of the digestive system	9	5	4	1.25	10182	4829	2.11	0.59	0.13-2.99	0.91
T17	Foreign body in respiratory tract	11	6	5	1.2	10181	4828	2.11	0.57	0.14-2.36	0.76
E65	Localized adiposity	11	6	5	1.2	10181	4828	2.11	0.57	0.14-2.36	0.76
U09	Post COVID-19 condition	25	17	8	2.13	10170	4825	2.11	1.01	0.41-2.7	1
I26	Pulmonary embolism	127	66	61	1.08	10121	4772	2.12	0.51	0.35-0.74	0.01
J93	Pneumothorax and air leak	15	7	8	0.88	10180	4825	2.11	0.41	0.13-1.31	0.44
Z18	Retained foreign body fragments	4	2	2	1	10185	4831	2.11	0.47	0.03-6.55	0.99
M23	Internal derangement of knee	38	30	8	3.75	10157	4825	2.11	1.78	0.8-4.5	0.56
B34	Viral infection of unspecified site	67	40	27	1.48	10147	4806	2.11	0.7	0.42-1.19	0.61
F98	Other behavioral and emotional disorders with onset usually occurring in childhood and adolescence	11	8	3	2.67	10179	4830	2.11	1.27	0.3-7.41	1
M1A	Chronic gout	70	38	32	1.19	10149	4801	2.11	0.56	0.34-0.93	0.17
R90	Abnormal findings on diagnostic imaging of central nervous system	30	19	11	1.73	10168	4822	2.11	0.82	0.37-1.91	0.96
S34	Injury of lumbar and sacral spinal cord and nerves at abdomen, lower back and pelvis level	5	2	3	0.67	10185	4830	2.11	0.32	0.03-2.76	0.75
S69	Other and unspecified injuries of wrist, hand and finger(s)	41	26	15	1.73	10161	4818	2.11	0.82	0.42-1.67	1
G90	Disorders of autonomic nervous system	7	4	3	1.33	10183	4830	2.11	0.63	0.11-4.32	1
K20	Esophagitis	31	15	16	0.94	10172	4817	2.11	0.44	0.2-0.96	0.23
Z56	Problems related to employment and unemployment	37	26	11	2.36	10161	4822	2.11	1.12	0.54-2.52	1
E43	Unspecified severe protein-calorie malnutrition	27	15	12	1.25	10172	4821	2.11	0.59	0.26-1.39	0.61
K58	Irritable bowel syndrome	43	18	25	0.72	10169	4808	2.12	0.34	0.17-0.65	0.01
C21	Malignant neoplasm of anus and anal canal	8	0	8	0	10187	4825	2.11	0.05	0-0.38	0.01
A52	Late syphilis	52	29	23	1.26	10158	4810	2.11	0.6	0.33-1.08	0.36
M95	Other acquired deformities of musculoskeletal system and connective tissue	19	13	6	2.17	10174	4827	2.11	1.03	0.36-3.3	1
B95	Streptococcus, Staphylococcus, and Enterococcus as the cause of diseases classified elsewhere	54	26	28	0.93	10161	4805	2.11	0.44	0.25-0.78	0.04
R78	Findings of drugs and other substances, not normally found in blood	94	46	48	0.96	10141	4785	2.12	0.45	0.29-0.69	0
B07	Viral warts	130	90	40	2.25	10097	4793	2.11	1.07	0.73-1.59	1
S31	Open wound of abdomen, lower back, pelvis and external genitals	26	14	12	1.17	10173	4821	2.11	0.55	0.24-1.31	0.53
L82	Seborrheic keratosis	132	88	44	2	10099	4789	2.11	0.95	0.65-1.4	1
S11	Open wound of neck	4	1	3	0.33	10186	4830	2.11	0.16	0-1.97	0.44
T50	Poisoning by, adverse effect of and underdosing of diuretics and other and unspecified drugs, medicaments and biological substances	67	38	29	1.31	10149	4804	2.11	0.62	0.37-1.04	0.33
D69	Purpura and other hemorrhagic conditions	151	95	56	1.7	10092	4777	2.11	0.8	0.57-1.14	0.61
M94	Other disorders of cartilage	45	32	13	2.46	10155	4820	2.11	1.17	0.6-2.43	1
N41	Inflammatory diseases of prostate	23	13	10	1.3	10174	4823	2.11	0.62	0.25-1.57	0.65
C83	Non-follicular lymphoma	14	7	7	1	10180	4826	2.11	0.47	0.14-1.58	0.56
L24	Irritant contact dermatitis	42	28	14	2	10159	4819	2.11	0.95	0.48-1.95	1
I99	Other and unspecified disorders of circulatory system	16	11	5	2.2	10176	4828	2.11	1.04	0.33-3.83	1
W89	Exposure to man-made visible and ultraviolet light	1	0	1	0	10187	4832	2.11	0.24	0-4.56	0.61
K50	Crohn's disease [regional enteritis]	5	1	4	0.25	10186	4829	2.11	0.12	0-1.2	0.24
G93	Other disorders of brain	100	61	39	1.56	10126	4794	2.11	0.74	0.49-1.14	0.56
Z43	Encounter for attention to artificial openings	10	3	7	0.43	10184	4826	2.11	0.2	0.03-0.89	0.14
S86	Injury of muscle, fascia and tendon at lower leg level	24	14	10	1.4	10173	4823	2.11	0.66	0.27-1.67	0.8
L01	Impetigo	20	14	6	2.33	10173	4827	2.11	1.11	0.4-3.52	1
S50	Superficial injury of elbow and forearm	6	1	5	0.2	10186	4828	2.11	0.09	0-0.85	0.13
S66	Injury of muscle, fascia and tendon at wrist and hand level	18	12	6	2	10175	4827	2.11	0.95	0.33-3.08	1
S54	Injury of nerves at forearm level	6	4	2	2	10183	4831	2.11	0.95	0.14-10.49	1
D13	Benign neoplasm of other and ill-defined parts of digestive system	7	5	2	2.5	10182	4831	2.11	1.19	0.19-12.46	1
Z68	Body mass index [BMI]	272	190	82	2.32	9997	4751	2.1	1.1	0.84-1.45	0.93
Z89	Acquired absence of limb	52	30	22	1.36	10157	4811	2.11	0.65	0.36-1.18	0.52
T87	Complications peculiar to reattachment and amputation	5	4	1	4	10183	4832	2.11	1.9	0.19-93.46	1
I74	Arterial embolism and thrombosis	7	3	4	0.75	10184	4829	2.11	0.36	0.05-2.1	0.61
S88	Traumatic amputation of lower leg	15	11	4	2.75	10176	4829	2.11	1.3	0.39-5.62	1
F99	Mental disorder, not otherwise specified	45	21	24	0.88	10166	4809	2.11	0.41	0.22-0.78	0.05
E86	Volume depletion	32	18	14	1.29	10169	4819	2.11	0.61	0.29-1.32	0.61
M00	Pyogenic arthritis	24	11	13	0.85	10176	4820	2.11	0.4	0.16-0.97	0.21
N10	Acute pyelonephritis	9	6	3	2	10181	4830	2.11	0.95	0.2-5.87	1
A49	Bacterial infection of unspecified site	39	20	19	1.05	10167	4814	2.11	0.5	0.25-0.99	0.24
N49	Inflammatory disorders of male genital organs, not elsewhere classified	14	5	9	0.56	10182	4824	2.11	0.26	0.07-0.88	0.15
S02	Fracture of skull and facial bones	131	80	51	1.57	10107	4782	2.11	0.74	0.52-1.08	0.46
N36	Other disorders of urethra	16	9	7	1.29	10178	4826	2.11	0.61	0.2-1.93	0.85
L27	Dermatitis due to substances taken internally	16	11	5	2.2	10176	4828	2.11	1.04	0.33-3.83	1
R87	Abnormal findings in specimens from female genital organs	299	228	71	3.21	9959	4762	2.09	1.54	1.17-2.04	0.02
N97	Female infertility	7	4	3	1.33	10183	4830	2.11	0.63	0.11-4.32	1
R44	Other symptoms and signs involving general sensations and perceptions	30	16	14	1.14	10171	4819	2.11	0.54	0.25-1.2	0.47
D58	Other hereditary hemolytic anemias	23	16	7	2.29	10171	4826	2.11	1.08	0.42-3.12	1
I49	Other cardiac arrhythmias	131	96	35	2.74	10091	4798	2.1	1.3	0.88-1.98	0.61
K22	Other diseases of esophagus	75	35	40	0.88	10152	4793	2.12	0.41	0.25-0.67	0
N89	Other noninflammatory disorders of vagina	240	163	77	2.12	10024	4756	2.11	1	0.76-1.34	1
C78	Secondary malignant neoplasm of respiratory and digestive organs	11	7	4	1.75	10180	4829	2.11	0.83	0.21-3.87	1
C25	Malignant neoplasm of pancreas	5	1	4	0.25	10186	4829	2.11	0.12	0-1.2	0.24
S16	Injury of muscle, fascia and tendon at neck level	52	36	16	2.25	10151	4817	2.11	1.07	0.58-2.06	1
B19	Unspecified viral hepatitis	114	66	48	1.38	10121	4785	2.12	0.65	0.44-0.97	0.21
E26	Hyperaldosteronism	13	6	7	0.86	10181	4826	2.11	0.41	0.11-1.41	0.51
M27	Other diseases of jaws	15	11	4	2.75	10176	4829	2.11	1.3	0.39-5.62	1
J39	Other diseases of upper respiratory tract	54	37	17	2.18	10150	4816	2.11	1.03	0.57-1.96	1
S09	Other and unspecified injuries of head	76	49	27	1.81	10138	4806	2.11	0.86	0.53-1.43	0.93
B17	Other acute viral hepatitis	8	5	3	1.67	10182	4830	2.11	0.79	0.15-5.09	1
K06	Other disorders of gingiva and edentulous alveolar ridge	39	28	11	2.55	10159	4822	2.11	1.21	0.58-2.69	1
D86	Sarcoidosis	8	5	3	1.67	10182	4830	2.11	0.79	0.15-5.09	1
Q28	Other congenital malformations of circulatory system	11	7	4	1.75	10180	4829	2.11	0.83	0.21-3.87	1
I77	Other disorders of arteries and arterioles	67	41	26	1.58	10146	4807	2.11	0.75	0.45-1.27	0.61
G54	Nerve root and plexus disorders	11	5	6	0.83	10182	4827	2.11	0.4	0.1-1.55	0.61
S24	Injury of nerves and spinal cord at thorax level	4	1	3	0.33	10186	4830	2.11	0.16	0-1.97	0.44
Q27	Other congenital malformations of peripheral vascular system	6	4	2	2	10183	4831	2.11	0.95	0.14-10.49	1
G82	Paraplegia (paraparesis) and quadriplegia (quadriparesis)	13	3	10	0.3	10184	4823	2.11	0.14	0.03-0.55	0.02
Z60	Problems related to social environment	28	17	11	1.55	10170	4822	2.11	0.73	0.32-1.73	0.85
B04	Monkeypox	7	4	3	1.33	10183	4830	2.11	0.63	0.11-4.32	1
C34	Malignant neoplasm of bronchus and lung	59	35	24	1.46	10152	4809	2.11	0.69	0.4-1.22	0.56
D47	Other neoplasms of uncertain behavior of lymphoid, hematopoietic and related tissue	40	24	16	1.5	10163	4817	2.11	0.71	0.36-1.43	0.71
R43	Disturbances of smell and taste	46	31	15	2.07	10156	4818	2.11	0.98	0.51-1.96	1
J32	Chronic sinusitis	86	44	42	1.05	10143	4791	2.12	0.49	0.32-0.78	0.02
R77	Other abnormalities of plasma proteins	76	48	28	1.71	10139	4805	2.11	0.81	0.5-1.35	0.82
I72	Other aneurysm	31	25	6	4.17	10162	4827	2.11	1.98	0.79-5.9	0.59
Z15	Genetic susceptibility to disease	35	9	26	0.35	10178	4807	2.12	0.16	0.07-0.36	0
C56	Malignant neoplasm of ovary	14	7	7	1	10180	4826	2.11	0.47	0.14-1.58	0.56
J90	Pleural effusion, not elsewhere classified	44	23	21	1.1	10164	4812	2.11	0.52	0.27-0.99	0.24
G25	Other extrapyramidal and movement disorders	96	58	38	1.53	10129	4795	2.11	0.72	0.47-1.12	0.5
Z30	Encounter for contraceptive management	102	69	33	2.09	10118	4800	2.11	0.99	0.65-1.55	1
N83	Noninflammatory disorders of ovary, fallopian tube and broad ligament	59	43	16	2.69	10144	4817	2.11	1.28	0.7-2.43	0.91
M24	Other specific joint derangements	39	25	14	1.79	10162	4819	2.11	0.85	0.42-1.76	1
G95	Other and unspecified diseases of spinal cord	51	29	22	1.32	10158	4811	2.11	0.62	0.35-1.14	0.44
I20	Angina pectoris	85	51	34	1.5	10136	4799	2.11	0.71	0.45-1.13	0.5
Q82	Other congenital malformations of skin	14	7	7	1	10180	4826	2.11	0.47	0.14-1.58	0.56
K61	Abscess of anal and rectal regions	15	12	3	4	10175	4830	2.11	1.9	0.51-10.49	0.84
D05	Carcinoma in situ of breast	40	27	13	2.08	10160	4820	2.11	0.99	0.49-2.08	1
M45	Ankylosing spondylitis	1	0	1	0	10187	4832	2.11	0.24	0-4.56	0.61
K56	Paralytic ileus and intestinal obstruction without hernia	79	33	46	0.72	10154	4787	2.12	0.34	0.21-0.54	0
M53	Other and unspecified dorsopathies, not elsewhere classified	78	52	26	2	10135	4807	2.11	0.95	0.58-1.58	1
I13	Hypertensive heart and chronic kidney disease	5	3	2	1.5	10184	4831	2.11	0.71	0.08-8.52	1
Z77	Other contact with and (suspected) exposures hazardous to health	38	25	13	1.92	10162	4820	2.11	0.91	0.45-1.94	1
Y08	Assault by other specified means	3	1	2	0.5	10186	4831	2.11	0.24	0-4.56	0.61
F01	Vascular dementia	18	11	7	1.57	10176	4826	2.11	0.75	0.26-2.27	1
N94	Pain and other conditions associated with female genital organs and menstrual cycle	138	99	39	2.54	10088	4794	2.1	1.21	0.82-1.8	0.78
N63	Unspecified lump in breast	152	101	51	1.98	10086	4782	2.11	0.94	0.66-1.34	1
N70	Salpingitis and oophoritis	8	5	3	1.67	10182	4830	2.11	0.79	0.15-5.09	1
K82	Other diseases of gallbladder	78	50	28	1.79	10137	4805	2.11	0.85	0.52-1.4	0.91
S96	Injury of muscle and tendon at ankle and foot level	12	6	6	1	10181	4827	2.11	0.47	0.13-1.77	0.61
I34	Nonrheumatic mitral valve disorders	67	38	29	1.31	10149	4804	2.11	0.62	0.37-1.04	0.33
L72	Follicular cysts of skin and subcutaneous tissue	156	105	51	2.06	10082	4782	2.11	0.98	0.69-1.4	1
R59	Enlarged lymph nodes	125	80	45	1.78	10107	4788	2.11	0.84	0.58-1.24	0.81
R61	Generalized hyperhidrosis	116	77	39	1.97	10110	4794	2.11	0.94	0.63-1.42	1
J95	Intraoperative and postprocedural complications and disorders of respiratory system, not elsewhere classified	7	2	5	0.4	10185	4828	2.11	0.19	0.02-1.16	0.24
D32	Benign neoplasm of meninges	20	11	9	1.22	10176	4824	2.11	0.58	0.22-1.58	0.61
T07	Unspecified multiple injuries	14	9	5	1.8	10178	4828	2.11	0.85	0.26-3.24	1
S30	Superficial injury of abdomen, lower back, pelvis and external genitals	21	12	9	1.33	10175	4824	2.11	0.63	0.24-1.7	0.77
I47	Paroxysmal tachycardia	73	47	26	1.81	10140	4807	2.11	0.86	0.52-1.44	0.93
S53	Dislocation and sprain of joints and ligaments of elbow	3	0	3	0	10187	4830	2.11	0.12	0-1.2	0.24
K45	Other abdominal hernia	3	2	1	2	10185	4832	2.11	0.95	0.05-55.99	1
S52	Fracture of forearm	92	65	27	2.41	10122	4806	2.11	1.14	0.72-1.87	1
Z48	Encounter for other postprocedural aftercare	41	27	14	1.93	10160	4819	2.11	0.91	0.46-1.89	1
H81	Disorders of vestibular function	175	119	56	2.13	10068	4777	2.11	1.01	0.73-1.41	1
E80	Disorders of porphyrin and bilirubin metabolism	43	28	15	1.87	10159	4818	2.11	0.89	0.46-1.79	1
J86	Pyothorax	6	3	3	1	10184	4830	2.11	0.47	0.06-3.54	0.82
E74	Other disorders of carbohydrate metabolism	10	6	4	1.5	10181	4829	2.11	0.71	0.17-3.43	1
B78	Strongyloidiasis	12	8	4	2	10179	4829	2.11	0.95	0.25-4.31	1
H49	Paralytic strabismus	21	13	8	1.63	10174	4825	2.11	0.77	0.3-2.15	1
S93	Dislocation and sprain of joints and ligaments at ankle, foot and toe level	58	32	26	1.23	10155	4807	2.11	0.58	0.34-1.02	0.27
F45	Somatoform disorders	10	7	3	2.33	10180	4830	2.11	1.11	0.25-6.64	1
A03	Shigellosis	6	4	2	2	10183	4831	2.11	0.95	0.14-10.49	1
I80	Phlebitis and thrombophlebitis	13	8	5	1.6	10179	4828	2.11	0.76	0.22-2.95	1
J20	Acute bronchitis	15	9	6	1.5	10178	4827	2.11	0.71	0.23-2.43	0.98
S29	Other and unspecified injuries of thorax	29	19	10	1.9	10168	4823	2.11	0.9	0.4-2.17	1
T84	Complications of internal orthopedic prosthetic devices, implants and grafts	35	24	11	2.18	10163	4822	2.11	1.04	0.49-2.34	1
N80	Endometriosis	34	24	10	2.4	10163	4823	2.11	1.14	0.52-2.67	1
E01	Iodine-deficiency related thyroid disorders and allied conditions	8	4	4	1	10183	4829	2.11	0.47	0.09-2.55	0.67
V87	Traffic accident of specified type but victim's mode of transport unknown	6	3	3	1	10184	4830	2.11	0.47	0.06-3.54	0.82
F07	Personality and behavioral disorders due to known physiological condition	16	13	3	4.33	10174	4830	2.11	2.06	0.56-11.26	0.7
A15	Respiratory tuberculosis	32	20	12	1.67	10167	4821	2.11	0.79	0.37-1.77	0.97
S90	Superficial injury of ankle, foot and toes	47	30	17	1.76	10157	4816	2.11	0.84	0.45-1.62	0.93
M26	Dentofacial anomalies [including malocclusion]	63	44	19	2.32	10143	4814	2.11	1.1	0.63-2	1
M84	Disorder of continuity of bone	15	8	7	1.14	10179	4826	2.11	0.54	0.17-1.76	0.66
Z83	Family history of other specific disorders	89	60	29	2.07	10127	4804	2.11	0.98	0.62-1.59	1
N34	Urethritis and urethral syndrome	14	9	5	1.8	10178	4828	2.11	0.85	0.26-3.24	1
S89	Other and unspecified injuries of lower leg	36	22	14	1.57	10165	4819	2.11	0.74	0.36-1.58	0.8
Z73	Problems related to life management difficulty	15	12	3	4	10175	4830	2.11	1.9	0.51-10.49	0.84
J69	Pneumonitis due to solids and liquids	28	18	10	1.8	10169	4823	2.11	0.85	0.37-2.07	1
W05	Fall from non-moving wheelchair, nonmotorized scooter and motorized mobility scooter	2	1	1	1	10186	4832	2.11	0.47	0.01-37.24	0.93
S00	Superficial injury of head	28	17	11	1.55	10170	4822	2.11	0.73	0.32-1.73	0.85
L70	Acne	33	19	14	1.36	10168	4819	2.11	0.64	0.31-1.39	0.65
C46	Kaposi's sarcoma	8	1	7	0.14	10186	4826	2.11	0.07	0-0.53	0.03
M60	Myositis	12	5	7	0.71	10182	4826	2.11	0.34	0.08-1.24	0.33
V89	Motor- or nonmotor-vehicle accident, type of vehicle unspecified	59	39	20	1.95	10148	4813	2.11	0.92	0.53-1.68	1
D01	Carcinoma in situ of other and unspecified digestive organs	9	2	7	0.29	10185	4826	2.11	0.14	0.01-0.71	0.07
I31	Other diseases of pericardium	26	17	9	1.89	10170	4824	2.11	0.9	0.38-2.28	1
I15	Secondary hypertension	27	15	12	1.25	10172	4821	2.11	0.59	0.26-1.39	0.61
M32	Systemic lupus erythematosus (SLE)	9	6	3	2	10181	4830	2.11	0.95	0.2-5.87	1
J41	Simple and mucopurulent chronic bronchitis	20	12	8	1.5	10175	4825	2.11	0.71	0.27-2.01	0.91
C69	Malignant neoplasm of eye and adnexa	3	2	1	2	10185	4832	2.11	0.95	0.05-55.99	1
C85	Other specified and unspecified types of non-Hodgkin lymphoma	20	9	11	0.82	10178	4822	2.11	0.39	0.14-1.03	0.28
Z55	Problems related to education and literacy	53	33	20	1.65	10154	4813	2.11	0.78	0.44-1.44	0.8
Z94	Transplanted organ and tissue status	37	14	23	0.61	10173	4810	2.11	0.29	0.14-0.58	0.01
I45	Other conduction disorders	51	30	21	1.43	10157	4812	2.11	0.68	0.37-1.25	0.6
M15	Polyosteoarthritis	62	37	25	1.48	10150	4808	2.11	0.7	0.41-1.22	0.59
R17	Unspecified jaundice	51	35	16	2.19	10152	4817	2.11	1.04	0.56-2.01	1
D49	Neoplasms of unspecified behavior	50	30	20	1.5	10157	4813	2.11	0.71	0.39-1.32	0.61
I60	Nontraumatic subarachnoid hemorrhage	48	35	13	2.69	10152	4820	2.11	1.28	0.66-2.64	0.93
F39	Unspecified mood [affective] disorder	61	41	20	2.05	10146	4813	2.11	0.97	0.56-1.75	1
T45	Poisoning by, adverse effect of and underdosing of primarily systemic and hematological agents, not elsewhere classified	25	17	8	2.13	10170	4825	2.11	1.01	0.41-2.7	1
M71	Other bursopathies	48	32	16	2	10155	4817	2.11	0.95	0.5-1.85	1
S76	Injury of muscle, fascia and tendon at hip and thigh level	31	16	15	1.07	10171	4818	2.11	0.51	0.23-1.1	0.39
Z63	Other problems related to primary support group, including family circumstances	190	128	62	2.06	10059	4771	2.11	0.98	0.72-1.35	1
G43	Migraine	215	156	59	2.64	10031	4774	2.1	1.26	0.92-1.73	0.53
W10	Fall on and from stairs and steps	16	9	7	1.29	10178	4826	2.11	0.61	0.2-1.93	0.85
C49	Malignant neoplasm of other connective and soft tissue	14	12	2	6	10175	4831	2.11	2.85	0.63-26.22	0.62
K81	Cholecystitis	67	43	24	1.79	10144	4809	2.11	0.85	0.5-1.47	0.93
Q89	Other congenital malformations, not elsewhere classified	11	8	3	2.67	10179	4830	2.11	1.27	0.3-7.41	1
D21	Other benign neoplasms of connective and other soft tissue	64	53	11	4.82	10134	4822	2.1	2.29	1.18-4.87	0.1
S80	Superficial injury of knee and lower leg	29	16	13	1.23	10171	4820	2.11	0.58	0.26-1.32	0.56
N73	Other female pelvic inflammatory diseases	10	5	5	1	10182	4828	2.11	0.47	0.11-2.06	0.7
F42	Obsessive-compulsive disorder	20	16	4	4	10171	4829	2.11	1.9	0.61-7.81	0.75
I76	Septic arterial embolism	1	0	1	0	10187	4832	2.11	0.24	0-4.56	0.61
K26	Duodenal ulcer	17	10	7	1.43	10177	4826	2.11	0.68	0.23-2.1	0.87
D62	Acute posthemorrhagic anemia	12	9	3	3	10178	4830	2.11	1.42	0.36-8.18	1
H34	Retinal vascular occlusions	65	39	26	1.5	10148	4807	2.11	0.71	0.42-1.22	0.61
L53	Other erythematous conditions	16	7	9	0.78	10180	4824	2.11	0.37	0.12-1.11	0.3
N65	Deformity and disproportion of reconstructed breast	2	1	1	1	10186	4832	2.11	0.47	0.01-37.24	0.93
Z17	Estrogen receptor status	64	48	16	3	10139	4817	2.1	1.43	0.79-2.69	0.61
J80	Acute respiratory distress syndrome	10	5	5	1	10182	4828	2.11	0.47	0.11-2.06	0.7
Q18	Other congenital malformations of face and neck	8	4	4	1	10183	4829	2.11	0.47	0.09-2.55	0.67
W01	Fall on same level from slipping, tripping and stumbling	4	1	3	0.33	10186	4830	2.11	0.16	0-1.97	0.44
N47	Disorders of prepuce	10	5	5	1	10182	4828	2.11	0.47	0.11-2.06	0.7
K60	Fissure and fistula of anal and rectal regions	26	15	11	1.36	10172	4822	2.11	0.65	0.28-1.56	0.69
Q85	Phakomatoses, not elsewhere classified	5	3	2	1.5	10184	4831	2.11	0.71	0.08-8.52	1
G31	Other degenerative diseases of nervous system, not elsewhere classified	54	37	17	2.18	10150	4816	2.11	1.03	0.57-1.96	1
D33	Benign neoplasm of brain and other parts of central nervous system	9	7	2	3.5	10180	4831	2.11	1.66	0.32-16.39	1
Z97	Presence of other devices	83	61	22	2.77	10126	4811	2.1	1.32	0.8-2.26	0.69
E13	Other specified diabetes mellitus	13	4	9	0.44	10183	4824	2.11	0.21	0.05-0.75	0.07
W18	Other slipping, tripping and stumbling and falls	7	4	3	1.33	10183	4830	2.11	0.63	0.11-4.32	1
F50	Eating disorders	8	5	3	1.67	10182	4830	2.11	0.79	0.15-5.09	1
B15	Acute hepatitis A	2	1	1	1	10186	4832	2.11	0.47	0.01-37.24	0.93
E88	Other and unspecified metabolic disorders	34	18	16	1.13	10169	4817	2.11	0.53	0.26-1.12	0.34
Q45	Other congenital malformations of digestive system	5	1	4	0.25	10186	4829	2.11	0.12	0-1.2	0.24
T69	Other effects of reduced temperature	3	1	2	0.5	10186	4831	2.11	0.24	0-4.56	0.61
B69	Cysticercosis	4	1	3	0.33	10186	4830	2.11	0.16	0-1.97	0.44
D25	Leiomyoma of uterus	74	52	22	2.36	10135	4811	2.11	1.12	0.67-1.94	1
J36	Peritonsillar abscess	4	3	1	3	10184	4832	2.11	1.42	0.11-74.72	1
C22	Malignant neoplasm of liver and intrahepatic bile ducts	30	15	15	1	10172	4818	2.11	0.47	0.22-1.04	0.28
M06	Other rheumatoid arthritis	27	19	8	2.38	10168	4825	2.11	1.13	0.47-2.98	1
R58	Hemorrhage, not elsewhere classified	21	9	12	0.75	10178	4821	2.11	0.36	0.13-0.92	0.16
J42	Unspecified chronic bronchitis	18	9	9	1	10178	4824	2.11	0.47	0.17-1.35	0.5
N21	Calculus of lower urinary tract	17	11	6	1.83	10176	4827	2.11	0.87	0.29-2.87	1
L12	Pemphigoid	3	2	1	2	10185	4832	2.11	0.95	0.05-55.99	1
G63	Polyneuropathy in diseases classified elsewhere	19	10	9	1.11	10177	4824	2.11	0.53	0.19-1.47	0.61
X50	Overexertion and strenuous or repetitive movements	8	6	2	3	10181	4831	2.11	1.42	0.25-14.43	1
E10	Type 1 diabetes mellitus	15	7	8	0.88	10180	4825	2.11	0.41	0.13-1.31	0.44
D03	Melanoma in situ	4	3	1	3	10184	4832	2.11	1.42	0.11-74.72	1
K55	Vascular disorders of intestine	17	7	10	0.7	10180	4823	2.11	0.33	0.11-0.97	0.23
S71	Open wound of hip and thigh	7	4	3	1.33	10183	4830	2.11	0.63	0.11-4.32	1
H65	Nonsuppurative otitis media	41	25	16	1.56	10162	4817	2.11	0.74	0.38-1.49	0.82
Z84	Family history of other conditions	8	5	3	1.67	10182	4830	2.11	0.79	0.15-5.09	1
B65	Schistosomiasis [bilharziasis]	2	1	1	1	10186	4832	2.11	0.47	0.01-37.24	0.93
R40	Somnolence, stupor and coma	76	45	31	1.45	10142	4802	2.11	0.69	0.42-1.13	0.46
S79	Other and unspecified injuries of hip and thigh	1	0	1	0	10187	4832	2.11	0.24	0-4.56	0.61
S21	Open wound of thorax	6	3	3	1	10184	4830	2.11	0.47	0.06-3.54	0.82
L94	Other localized connective tissue disorders	3	2	1	2	10185	4832	2.11	0.95	0.05-55.99	1
M46	Other inflammatory spondylopathies	38	26	12	2.17	10161	4821	2.11	1.03	0.5-2.24	1
I37	Nonrheumatic pulmonary valve disorders	2	0	2	0	10187	4831	2.11	0.16	0-1.97	0.44
J33	Nasal polyp	23	13	10	1.3	10174	4823	2.11	0.62	0.25-1.57	0.65
C64	Malignant neoplasm of kidney, except renal pelvis	29	12	17	0.71	10175	4816	2.11	0.33	0.15-0.74	0.05
E89	Postprocedural endocrine and metabolic complications and disorders, not elsewhere classified	36	26	10	2.6	10161	4823	2.11	1.23	0.58-2.87	1
J47	Bronchiectasis	25	17	8	2.13	10170	4825	2.11	1.01	0.41-2.7	1
C18	Malignant neoplasm of colon	9	1	8	0.13	10186	4825	2.11	0.06	0-0.44	0.01
L23	Allergic contact dermatitis	43	35	8	4.38	10152	4825	2.1	2.08	0.95-5.19	0.35
N53	Other male sexual dysfunction	23	13	10	1.3	10174	4823	2.11	0.62	0.25-1.57	0.65
H05	Disorders of orbit	17	13	4	3.25	10174	4829	2.11	1.54	0.48-6.5	1
F54	Psychological and behavioral factors associated with disorders or diseases classified elsewhere	3	2	1	2	10185	4832	2.11	0.95	0.05-55.99	1
T82	Complications of cardiac and vascular prosthetic devices, implants and grafts	34	13	21	0.62	10174	4812	2.11	0.29	0.13-0.61	0.01
E63	Other nutritional deficiencies	9	6	3	2	10181	4830	2.11	0.95	0.2-5.87	1
G21	Secondary parkinsonism	4	2	2	1	10185	4831	2.11	0.47	0.03-6.55	0.99
M80	Osteoporosis with current pathological fracture	22	17	5	3.4	10170	4828	2.11	1.61	0.57-5.6	0.92
E51	Thiamine deficiency	3	1	2	0.5	10186	4831	2.11	0.24	0-4.56	0.61
J81	Pulmonary edema	26	10	16	0.63	10177	4817	2.11	0.3	0.12-0.69	0.04
S41	Open wound of shoulder and upper arm	12	6	6	1	10181	4827	2.11	0.47	0.13-1.77	0.61
M13	Other arthritis	25	19	6	3.17	10168	4827	2.11	1.5	0.58-4.6	0.93
I62	Other and unspecified nontraumatic intracranial hemorrhage	29	16	13	1.23	10171	4820	2.11	0.58	0.26-1.32	0.56
N61	Inflammatory disorders of breast	28	22	6	3.67	10165	4827	2.11	1.74	0.68-5.25	0.71
H17	Corneal scars and opacities	52	36	16	2.25	10151	4817	2.11	1.07	0.58-2.06	1
K35	Acute appendicitis	16	11	5	2.2	10176	4828	2.11	1.04	0.33-3.83	1
S33	Dislocation and sprain of joints and ligaments of lumbar spine and pelvis	4	2	2	1	10185	4831	2.11	0.47	0.03-6.55	0.99
J38	Diseases of vocal cords and larynx, not elsewhere classified	38	22	16	1.38	10165	4817	2.11	0.65	0.33-1.33	0.61
S60	Superficial injury of wrist, hand and fingers	18	6	12	0.5	10181	4821	2.11	0.24	0.07-0.68	0.05
E21	Hyperparathyroidism and other disorders of parathyroid gland	36	22	14	1.57	10165	4819	2.11	0.74	0.36-1.58	0.8
G24	Dystonia	24	17	7	2.43	10170	4826	2.11	1.15	0.45-3.29	1
R89	Abnormal findings in specimens from other organs, systems and tissues	13	8	5	1.6	10179	4828	2.11	0.76	0.22-2.95	1
T18	Foreign body in alimentary tract	16	7	9	0.78	10180	4824	2.11	0.37	0.12-1.11	0.3
J94	Other pleural conditions	10	5	5	1	10182	4828	2.11	0.47	0.11-2.06	0.7
Z93	Artificial opening status	30	13	17	0.76	10174	4816	2.11	0.36	0.16-0.79	0.06
W34	Accidental discharge and malfunction from other and unspecified firearms and guns	8	5	3	1.67	10182	4830	2.11	0.79	0.15-5.09	1
S98	Traumatic amputation of ankle and foot	17	11	6	1.83	10176	4827	2.11	0.87	0.29-2.87	1
B97	Viral agents as the cause of diseases classified elsewhere	53	40	13	3.08	10147	4820	2.11	1.46	0.76-2.98	0.7
S55	Injury of blood vessels at forearm level	3	0	3	0	10187	4830	2.11	0.12	0-1.2	0.24
C71	Malignant neoplasm of brain	5	4	1	4	10183	4832	2.11	1.9	0.19-93.46	1
D16	Benign neoplasm of bone and articular cartilage	7	6	1	6	10181	4832	2.11	2.85	0.35-130.94	0.87
S63	Dislocation and sprain of joints and ligaments at wrist and hand level	42	26	16	1.63	10161	4817	2.11	0.77	0.4-1.54	0.84
L44	Other papulosquamous disorders	2	0	2	0	10187	4831	2.11	0.16	0-1.97	0.44
B58	Toxoplasmosis	2	1	1	1	10186	4832	2.11	0.47	0.01-37.24	0.93
H20	Iridocyclitis	55	43	12	3.58	10144	4821	2.1	1.7	0.88-3.55	0.47
J31	Chronic rhinitis, nasopharyngitis and pharyngitis	68	42	26	1.62	10145	4807	2.11	0.77	0.46-1.3	0.7
T85	Complications of other internal prosthetic devices, implants and grafts	41	32	9	3.56	10155	4824	2.11	1.69	0.79-4.03	0.61
C91	Lymphoid leukemia	12	8	4	2	10179	4829	2.11	0.95	0.25-4.31	1
G81	Hemiplegia and hemiparesis	30	20	10	2	10167	4823	2.11	0.95	0.42-2.27	1
B33	Other viral diseases, not elsewhere classified	3	1	2	0.5	10186	4831	2.11	0.24	0-4.56	0.61
A64	Unspecified sexually transmitted disease	9	5	4	1.25	10182	4829	2.11	0.59	0.13-2.99	0.91
D23	Other benign neoplasms of skin	51	38	13	2.92	10149	4820	2.11	1.39	0.72-2.84	0.8
J00	Acute nasopharyngitis [common cold]	16	10	6	1.67	10177	4827	2.11	0.79	0.26-2.65	1
V19	Pedal cycle rider injured in other and unspecified transport accidents	8	4	4	1	10183	4829	2.11	0.47	0.09-2.55	0.67
W54	Contact with dog	29	18	11	1.64	10169	4822	2.11	0.78	0.35-1.82	0.95
I89	Other noninfective disorders of lymphatic vessels and lymph nodes	32	20	12	1.67	10167	4821	2.11	0.79	0.37-1.77	0.97
D68	Other coagulation defects	31	11	20	0.55	10176	4813	2.11	0.26	0.11-0.57	0.01
E75	Disorders of sphingolipid metabolism and other lipid storage disorders	1	0	1	0	10187	4832	2.11	0.24	0-4.56	0.61
B25	Cytomegaloviral disease	11	4	7	0.57	10183	4826	2.11	0.27	0.06-1.07	0.27
D80	Immunodeficiency with predominantly antibody defects	4	0	4	0	10187	4829	2.11	0.09	0-0.85	0.13
Q74	Other congenital malformations of limb(s)	7	5	2	2.5	10182	4831	2.11	1.19	0.19-12.46	1
G83	Other paralytic syndromes	6	4	2	2	10183	4831	2.11	0.95	0.14-10.49	1
T88	Other complications of surgical and medical care, not elsewhere classified	13	5	8	0.63	10182	4825	2.11	0.3	0.08-1.03	0.24
T76	Adult and child abuse, neglect and other maltreatment, suspected	4	3	1	3	10184	4832	2.11	1.42	0.11-74.72	1
C7A	Malignant neuroendocrine tumors	3	1	2	0.5	10186	4831	2.11	0.24	0-4.56	0.61
E22	Hyperfunction of pituitary gland	14	5	9	0.56	10182	4824	2.11	0.26	0.07-0.88	0.15
G91	Hydrocephalus	9	7	2	3.5	10180	4831	2.11	1.66	0.32-16.39	1
N05	Unspecified nephritic syndrome	10	3	7	0.43	10184	4826	2.11	0.2	0.03-0.89	0.14
Z16	Resistance to antimicrobial drugs	22	11	11	1	10176	4822	2.11	0.47	0.19-1.21	0.45
B68	Taeniasis	1	0	1	0	10187	4832	2.11	0.24	0-4.56	0.61
G11	Hereditary ataxia	3	2	1	2	10185	4832	2.11	0.95	0.05-55.99	1
K37	Unspecified appendicitis	14	10	4	2.5	10177	4829	2.11	1.19	0.34-5.18	1
C76	Malignant neoplasm of other and ill-defined sites	8	6	2	3	10181	4831	2.11	1.42	0.25-14.43	1
B88	Other infestations	7	1	6	0.17	10186	4827	2.11	0.08	0-0.65	0.06
I38	Endocarditis, valve unspecified	14	11	3	3.67	10176	4830	2.11	1.74	0.46-9.72	0.97
E06	Thyroiditis	30	25	5	5	10162	4828	2.1	2.38	0.89-7.95	0.38
M22	Disorder of patella	30	21	9	2.33	10166	4824	2.11	1.11	0.49-2.75	1
S13	Dislocation and sprain of joints and ligaments at neck level	20	12	8	1.5	10175	4825	2.11	0.71	0.27-2.01	0.91
L80	Vitiligo	24	19	5	3.8	10168	4828	2.11	1.8	0.65-6.19	0.67
I33	Acute and subacute endocarditis	7	2	5	0.4	10185	4828	2.11	0.19	0.02-1.16	0.24
G92	Toxic encephalopathy	12	6	6	1	10181	4827	2.11	0.47	0.13-1.77	0.61
S03	Dislocation and sprain of joints and ligaments of head	10	7	3	2.33	10180	4830	2.11	1.11	0.25-6.64	1
C67	Malignant neoplasm of bladder	28	14	14	1	10173	4819	2.11	0.47	0.21-1.07	0.33
C88	Malignant immunoproliferative diseases and certain other B-cell lymphomas	3	0	3	0	10187	4830	2.11	0.12	0-1.2	0.24
Y92	Place of occurrence of the external cause	9	5	4	1.25	10182	4829	2.11	0.59	0.13-2.99	0.91
G70	Myasthenia gravis and other myoneural disorders	5	4	1	4	10183	4832	2.11	1.9	0.19-93.46	1
I09	Other rheumatic heart diseases	3	2	1	2	10185	4832	2.11	0.95	0.05-55.99	1
E85	Amyloidosis	6	3	3	1	10184	4830	2.11	0.47	0.06-3.54	0.82
L99	Other disorders of skin and subcutaneous tissue in diseases classified elsewhere	3	2	1	2	10185	4832	2.11	0.95	0.05-55.99	1
E28	Ovarian dysfunction	13	8	5	1.6	10179	4828	2.11	0.76	0.22-2.95	1
R65	Symptoms and signs specifically associated with systemic inflammation and infection	25	15	10	1.5	10172	4823	2.11	0.71	0.3-1.77	0.82
M99	Biomechanical lesions, not elsewhere classified	5	3	2	1.5	10184	4831	2.11	0.71	0.08-8.52	1
J91	Pleural effusion in conditions classified elsewhere	8	5	3	1.67	10182	4830	2.11	0.79	0.15-5.09	1
S36	Injury of intra-abdominal organs	12	10	2	5	10177	4831	2.11	2.37	0.51-22.29	0.78
G99	Other disorders of nervous system in diseases classified elsewhere	5	2	3	0.67	10185	4830	2.11	0.32	0.03-2.76	0.75
Q53	Undescended and ectopic testicle	1	0	1	0	10187	4832	2.11	0.24	0-4.56	0.61
S04	Injury of cranial nerve	3	1	2	0.5	10186	4831	2.11	0.24	0-4.56	0.61
C80	Malignant neoplasm without specification of site	21	13	8	1.63	10174	4825	2.11	0.77	0.3-2.15	1
M11	Other crystal arthropathies	15	9	6	1.5	10178	4827	2.11	0.71	0.23-2.43	0.98
L63	Alopecia areata	12	9	3	3	10178	4830	2.11	1.42	0.36-8.18	1
Z31	Encounter for procreative management	11	7	4	1.75	10180	4829	2.11	0.83	0.21-3.87	1
Z14	Genetic carrier	5	2	3	0.67	10185	4830	2.11	0.32	0.03-2.76	0.75
C15	Malignant neoplasm of esophagus	5	1	4	0.25	10186	4829	2.11	0.12	0-1.2	0.24
C53	Malignant neoplasm of cervix uteri	9	4	5	0.8	10183	4828	2.11	0.38	0.08-1.76	0.56
L74	Eccrine sweat disorders	19	16	3	5.33	10171	4830	2.11	2.53	0.72-13.57	0.54
N62	Hypertrophy of breast	35	20	15	1.33	10167	4818	2.11	0.63	0.31-1.33	0.61
T39	Poisoning by, adverse effect of and underdosing of nonopioid analgesics, antipyretics and antirheumatics	9	5	4	1.25	10182	4829	2.11	0.59	0.13-2.99	0.91
N04	Nephrotic syndrome	6	3	3	1	10184	4830	2.11	0.47	0.06-3.54	0.82
B30	Viral conjunctivitis	7	5	2	2.5	10182	4831	2.11	1.19	0.19-12.46	1
N91	Absent, scanty and rare menstruation	16	13	3	4.33	10174	4830	2.11	2.06	0.56-11.26	0.7
F52	Sexual dysfunction not due to a substance or known physiological condition	19	15	4	3.75	10172	4829	2.11	1.78	0.57-7.37	0.9
Z62	Problems related to upbringing	9	6	3	2	10181	4830	2.11	0.95	0.2-5.87	1
H36	Retinal disorders in diseases classified elsewhere	1	0	1	0	10187	4832	2.11	0.24	0-4.56	0.61
D57	Sickle-cell disorders	20	14	6	2.33	10173	4827	2.11	1.11	0.4-3.52	1
Q62	Congenital obstructive defects of renal pelvis and congenital malformations of ureter	4	3	1	3	10184	4832	2.11	1.42	0.11-74.72	1
R57	Shock, not elsewhere classified	7	3	4	0.75	10184	4829	2.11	0.36	0.05-2.1	0.61
R36	Urethral discharge	20	12	8	1.5	10175	4825	2.11	0.71	0.27-2.01	0.91
B38	Coccidioidomycosis	5	0	5	0	10187	4828	2.11	0.08	0-0.65	0.06
Q15	Other congenital malformations of eye	2	1	1	1	10186	4832	2.11	0.47	0.01-37.24	0.93
Q38	Other congenital malformations of tongue, mouth and pharynx	7	3	4	0.75	10184	4829	2.11	0.36	0.05-2.1	0.61
B57	Chagas' disease	1	0	1	0	10187	4832	2.11	0.24	0-4.56	0.61
F16	Hallucinogen related disorders	3	2	1	2	10185	4832	2.11	0.95	0.05-55.99	1
Y04	Assault by bodily force	8	3	5	0.6	10184	4828	2.11	0.28	0.04-1.46	0.49
Y07	Perpetrator of assault, maltreatment and neglect	9	5	4	1.25	10182	4829	2.11	0.59	0.13-2.99	0.91
O99	Other maternal diseases classifiable elsewhere but complicating pregnancy, childbirth and the puerperium	2	1	1	1	10186	4832	2.11	0.47	0.01-37.24	0.93
F63	Impulse disorders	8	4	4	1	10183	4829	2.11	0.47	0.09-2.55	0.67
T26	Burn and corrosion confined to eye and adnexa	4	3	1	3	10184	4832	2.11	1.42	0.11-74.72	1
F18	Inhalant related disorders	2	1	1	1	10186	4832	2.11	0.47	0.01-37.24	0.93
A08	Viral and other specified intestinal infections	10	6	4	1.5	10181	4829	2.11	0.71	0.17-3.43	1
B91	Sequelae of poliomyelitis	2	1	1	1	10186	4832	2.11	0.47	0.01-37.24	0.93
S56	Injury of muscle, fascia and tendon at forearm level	5	2	3	0.67	10185	4830	2.11	0.32	0.03-2.76	0.75
E20	Hypoparathyroidism	2	1	1	1	10186	4832	2.11	0.47	0.01-37.24	0.93
I40	Acute myocarditis	2	1	1	1	10186	4832	2.11	0.47	0.01-37.24	0.93
I01	Rheumatic fever with heart involvement	1	0	1	0	10187	4832	2.11	0.24	0-4.56	0.61
Q67	Congenital musculoskeletal deformities of head, face, spine and chest	3	2	1	2	10185	4832	2.11	0.95	0.05-55.99	1
Q17	Other congenital malformations of ear	4	3	1	3	10184	4832	2.11	1.42	0.11-74.72	1
I36	Nonrheumatic tricuspid valve disorders	9	7	2	3.5	10180	4831	2.11	1.66	0.32-16.39	1
W17	Other fall from one level to another	2	1	1	1	10186	4832	2.11	0.47	0.01-37.24	0.93
F06	Other mental disorders due to known physiological condition	12	9	3	3	10178	4830	2.11	1.42	0.36-8.18	1
L22	Diaper dermatitis	3	2	1	2	10185	4832	2.11	0.95	0.05-55.99	1
F80	Specific developmental disorders of speech and language	4	2	2	1	10185	4831	2.11	0.47	0.03-6.55	0.99
F88	Other disorders of psychological development	1	0	1	0	10187	4832	2.11	0.24	0-4.56	0.61
H70	Mastoiditis and related conditions	7	3	4	0.75	10184	4829	2.11	0.36	0.05-2.1	0.61
Z66	Do not resuscitate	16	7	9	0.78	10180	4824	2.11	0.37	0.12-1.11	0.3
Z03	Encounter for medical observation for suspected diseases and conditions ruled out	2	0	2	0	10187	4831	2.11	0.16	0-1.97	0.44
V97	Other specified air transport accidents	1	0	1	0	10187	4832	2.11	0.24	0-4.56	0.61
D27	Benign neoplasm of ovary	6	5	1	5	10182	4832	2.11	2.37	0.27-112.2	1
L52	Erythema nodosum	2	0	2	0	10187	4831	2.11	0.16	0-1.97	0.44
I11	Hypertensive heart disease	3	1	2	0.5	10186	4831	2.11	0.24	0-4.56	0.61
C11	Malignant neoplasm of nasopharynx	10	9	1	9	10178	4832	2.11	4.27	0.59-187.18	0.61
Q78	Other osteochondrodysplasias	3	2	1	2	10185	4832	2.11	0.95	0.05-55.99	1
Q79	Congenital malformations of musculoskeletal system, not elsewhere classified	6	3	3	1	10184	4830	2.11	0.47	0.06-3.54	0.82
N11	Chronic tubulo-interstitial nephritis	1	0	1	0	10187	4832	2.11	0.24	0-4.56	0.61
M31	Other necrotizing vasculopathies	12	8	4	2	10179	4829	2.11	0.95	0.25-4.31	1
K91	Intraoperative and postprocedural complications and disorders of digestive system, not elsewhere classified	9	6	3	2	10181	4830	2.11	0.95	0.2-5.87	1
D59	Acquired hemolytic anemia	3	2	1	2	10185	4832	2.11	0.95	0.05-55.99	1
C92	Myeloid leukemia	3	2	1	2	10185	4832	2.11	0.95	0.05-55.99	1
T43	Poisoning by, adverse effect of and underdosing of psychotropic drugs, not elsewhere classified	3	1	2	0.5	10186	4831	2.11	0.24	0-4.56	0.61
C32	Malignant neoplasm of larynx	5	4	1	4	10183	4832	2.11	1.9	0.19-93.46	1
G96	Other disorders of central nervous system	5	3	2	1.5	10184	4831	2.11	0.71	0.08-8.52	1
N35	Urethral stricture	9	4	5	0.8	10183	4828	2.11	0.38	0.08-1.76	0.56
G72	Other and unspecified myopathies	14	7	7	1	10180	4826	2.11	0.47	0.14-1.58	0.56
M40	Kyphosis and lordosis	10	5	5	1	10182	4828	2.11	0.47	0.11-2.06	0.7
T42	Poisoning by, adverse effect of and underdosing of antiepileptic, sedative- hypnotic and antiparkinsonism drugs	8	6	2	3	10181	4831	2.11	1.42	0.25-14.43	1
M97	Periprosthetic fracture around internal prosthetic joint	4	1	3	0.33	10186	4830	2.11	0.16	0-1.97	0.44
C84	Mature T/NK-cell lymphomas	2	0	2	0	10187	4831	2.11	0.16	0-1.97	0.44
T86	Complications of transplanted organs and tissue	9	5	4	1.25	10182	4829	2.11	0.59	0.13-2.99	0.91
L43	Lichen planus	19	10	9	1.11	10177	4824	2.11	0.53	0.19-1.47	0.61
I86	Varicose veins of other sites	8	6	2	3	10181	4831	2.11	1.42	0.25-14.43	1
E23	Hypofunction and other disorders of the pituitary gland	23	16	7	2.29	10171	4826	2.11	1.08	0.42-3.12	1
C23	Malignant neoplasm of gallbladder	3	1	2	0.5	10186	4831	2.11	0.24	0-4.56	0.61
C73	Malignant neoplasm of thyroid gland	24	23	1	23	10164	4832	2.1	10.93	1.77-449.68	0.03
C95	Leukemia of unspecified cell type	1	0	1	0	10187	4832	2.11	0.24	0-4.56	0.61
K38	Other diseases of appendix	1	0	1	0	10187	4832	2.11	0.24	0-4.56	0.61
R70	Elevated erythrocyte sedimentation rate and abnormality of plasma viscosity	12	7	5	1.4	10180	4828	2.11	0.66	0.18-2.65	0.93
W46	Contact with hypodermic needle	5	2	3	0.67	10185	4830	2.11	0.32	0.03-2.76	0.75
T24	Burn and corrosion of lower limb, except ankle and foot	11	8	3	2.67	10179	4830	2.11	1.27	0.3-7.41	1
F81	Specific developmental disorders of scholastic skills	13	8	5	1.6	10179	4828	2.11	0.76	0.22-2.95	1
C54	Malignant neoplasm of corpus uteri	25	17	8	2.13	10170	4825	2.11	1.01	0.41-2.7	1
C55	Malignant neoplasm of uterus, part unspecified	8	4	4	1	10183	4829	2.11	0.47	0.09-2.55	0.67
Q61	Cystic kidney disease	3	2	1	2	10185	4832	2.11	0.95	0.05-55.99	1
T65	Toxic effect of other and unspecified substances	4	3	1	3	10184	4832	2.11	1.42	0.11-74.72	1
T67	Effects of heat and light	2	1	1	1	10186	4832	2.11	0.47	0.01-37.24	0.93
C77	Secondary and unspecified malignant neoplasm of lymph nodes	7	5	2	2.5	10182	4831	2.11	1.19	0.19-12.46	1
S37	Injury of urinary and pelvic organs	7	4	3	1.33	10183	4830	2.11	0.63	0.11-4.32	1
Z81	Family history of mental and behavioral disorders	10	5	5	1	10182	4828	2.11	0.47	0.11-2.06	0.7
F44	Dissociative and conversion disorders	10	7	3	2.33	10180	4830	2.11	1.11	0.25-6.64	1
C20	Malignant neoplasm of rectum	4	0	4	0	10187	4829	2.11	0.09	0-0.85	0.13
Q65	Congenital deformities of hip	3	2	1	2	10185	4832	2.11	0.95	0.05-55.99	1
G80	Cerebral palsy	4	3	1	3	10184	4832	2.11	1.42	0.11-74.72	1
M96	Intraoperative and postprocedural complications and disorders of musculoskeletal system, not elsewhere classified	14	5	9	0.56	10182	4824	2.11	0.26	0.07-0.88	0.15
S70	Superficial injury of hip and thigh	4	2	2	1	10185	4831	2.11	0.47	0.03-6.55	0.99
D00	Carcinoma in situ of oral cavity, esophagus and stomach	1	0	1	0	10187	4832	2.11	0.24	0-4.56	0.61
C68	Malignant neoplasm of other and unspecified urinary organs	5	3	2	1.5	10184	4831	2.11	0.71	0.08-8.52	1
A05	Other bacterial foodborne intoxications, not elsewhere classified	2	1	1	1	10186	4832	2.11	0.47	0.01-37.24	0.93
Q55	Other congenital malformations of male genital organs	4	2	2	1	10185	4831	2.11	0.47	0.03-6.55	0.99
S08	Avulsion and traumatic amputation of part of head	1	0	1	0	10187	4832	2.11	0.24	0-4.56	0.61
F55	Abuse of non-psychoactive substances	3	2	1	2	10185	4832	2.11	0.95	0.05-55.99	1
M05	Rheumatoid arthritis with rheumatoid factor	24	19	5	3.8	10168	4828	2.11	1.8	0.65-6.19	0.67
G46	Vascular syndromes of brain in cerebrovascular diseases	2	0	2	0	10187	4831	2.11	0.16	0-1.97	0.44
K77	Liver disorders in diseases classified elsewhere	1	0	1	0	10187	4832	2.11	0.24	0-4.56	0.61
T31	Burns classified according to extent of body surface involved	4	1	3	0.33	10186	4830	2.11	0.16	0-1.97	0.44
H74	Other disorders of middle ear mastoid	4	3	1	3	10184	4832	2.11	1.42	0.11-74.72	1
H55	Nystagmus and other irregular eye movements	3	2	1	2	10185	4832	2.11	0.95	0.05-55.99	1
I88	Nonspecific lymphadenitis	2	1	1	1	10186	4832	2.11	0.47	0.01-37.24	0.93
J15	Bacterial pneumonia, not elsewhere classified	7	2	5	0.4	10185	4828	2.11	0.19	0.02-1.16	0.24
Z29	Encounter for other prophylactic measures	4	3	1	3	10184	4832	2.11	1.42	0.11-74.72	1
I05	Rheumatic mitral valve diseases	5	3	2	1.5	10184	4831	2.11	0.71	0.08-8.52	1
H46	Optic neuritis	11	8	3	2.67	10179	4830	2.11	1.27	0.3-7.41	1
D3A	Benign neuroendocrine tumors	11	6	5	1.2	10181	4828	2.11	0.57	0.14-2.36	0.76
D37	Neoplasm of uncertain behavior of oral cavity and digestive organs	7	3	4	0.75	10184	4829	2.11	0.36	0.05-2.1	0.61
J70	Respiratory conditions due to other external agents	1	0	1	0	10187	4832	2.11	0.24	0-4.56	0.61
C43	Malignant melanoma of skin	8	7	1	7	10180	4832	2.11	3.32	0.43-149.69	0.88
T73	Effects of other deprivation	3	2	1	2	10185	4832	2.11	0.95	0.05-55.99	1
K66	Other disorders of peritoneum	9	5	4	1.25	10182	4829	2.11	0.59	0.13-2.99	0.91
A43	Nocardiosis	2	1	1	1	10186	4832	2.11	0.47	0.01-37.24	0.93
C81	Hodgkin lymphoma	4	3	1	3	10184	4832	2.11	1.42	0.11-74.72	1
S78	Traumatic amputation of hip and thigh	2	0	2	0	10187	4831	2.11	0.16	0-1.97	0.44
V00	Pedestrian conveyance accident	3	2	1	2	10185	4832	2.11	0.95	0.05-55.99	1
Z45	Encounter for adjustment and management of implanted device	7	4	3	1.33	10183	4830	2.11	0.63	0.11-4.32	1
I66	Occlusion and stenosis of cerebral arteries, not resulting in cerebral infarction	6	4	2	2	10183	4831	2.11	0.95	0.14-10.49	1
E50	Vitamin A deficiency	2	1	1	1	10186	4832	2.11	0.47	0.01-37.24	0.93
M14	Arthropathies in other diseases classified elsewhere	4	3	1	3	10184	4832	2.11	1.42	0.11-74.72	1
L59	Other disorders of skin and subcutaneous tissue related to radiation	1	0	1	0	10187	4832	2.11	0.24	0-4.56	0.61
J21	Acute bronchiolitis	3	2	1	2	10185	4832	2.11	0.95	0.05-55.99	1
M35	Other systemic involvement of connective tissue	19	15	4	3.75	10172	4829	2.11	1.78	0.57-7.37	0.9
T51	Toxic effect of alcohol	2	0	2	0	10187	4831	2.11	0.16	0-1.97	0.44
Q66	Congenital deformities of feet	8	5	3	1.67	10182	4830	2.11	0.79	0.15-5.09	1
R34	Anuria and oliguria	1	0	1	0	10187	4832	2.11	0.24	0-4.56	0.61
G04	Encephalitis, myelitis and encephalomyelitis	5	3	2	1.5	10184	4831	2.11	0.71	0.08-8.52	1
Z47	Orthopedic aftercare	3	1	2	0.5	10186	4831	2.11	0.24	0-4.56	0.61
N46	Male infertility	3	1	2	0.5	10186	4831	2.11	0.24	0-4.56	0.61
E72	Other disorders of amino-acid metabolism	4	2	2	1	10185	4831	2.11	0.47	0.03-6.55	0.99
H73	Other disorders of tympanic membrane	8	6	2	3	10181	4831	2.11	1.42	0.25-14.43	1
M18	Osteoarthritis of first carpometacarpal joint	22	14	8	1.75	10173	4825	2.11	0.83	0.32-2.29	1
Q04	Other congenital malformations of brain	6	4	2	2	10183	4831	2.11	0.95	0.14-10.49	1
O22	Venous complications and hemorrhoids in pregnancy	1	0	1	0	10187	4832	2.11	0.24	0-4.56	0.61
B08	Other viral infections characterized by skin and mucous membrane lesions, not elsewhere classified	6	4	2	2	10183	4831	2.11	0.95	0.14-10.49	1
Z69	Encounter for mental health services for victim and perpetrator of abuse	3	2	1	2	10185	4832	2.11	0.95	0.05-55.99	1
S40	Superficial injury of shoulder and upper arm	15	9	6	1.5	10178	4827	2.11	0.71	0.23-2.43	0.98
K68	Disorders of retroperitoneum	2	0	2	0	10187	4831	2.11	0.16	0-1.97	0.44
K03	Other diseases of hard tissues of teeth	10	7	3	2.33	10180	4830	2.11	1.11	0.25-6.64	1
I68	Cerebrovascular disorders in diseases classified elsewhere	1	0	1	0	10187	4832	2.11	0.24	0-4.56	0.61
W50	Accidental hit, strike, kick, twist, bite or scratch by another person	3	1	2	0.5	10186	4831	2.11	0.24	0-4.56	0.61
Z04	Encounter for examination and observation for other reasons	2	0	2	0	10187	4831	2.11	0.16	0-1.97	0.44
N99	Intraoperative and postprocedural complications and disorders of genitourinary system, not elsewhere classified	3	2	1	2	10185	4832	2.11	0.95	0.05-55.99	1
C57	Malignant neoplasm of other and unspecified female genital organs	3	2	1	2	10185	4832	2.11	0.95	0.05-55.99	1
S10	Superficial injury of neck	1	0	1	0	10187	4832	2.11	0.24	0-4.56	0.61
M93	Other osteochondropathies	1	0	1	0	10187	4832	2.11	0.24	0-4.56	0.61
M92	Other juvenile osteochondrosis	3	1	2	0.5	10186	4831	2.11	0.24	0-4.56	0.61
L13	Other bullous disorders	3	2	1	2	10185	4832	2.11	0.95	0.05-55.99	1
Q76	Congenital malformations of spine and bony thorax	6	5	1	5	10182	4832	2.11	2.37	0.27-112.2	1
L76	Intraoperative and postprocedural complications of skin and subcutaneous tissue	3	2	1	2	10185	4832	2.11	0.95	0.05-55.99	1
E67	Other hyperalimentation	2	1	1	1	10186	4832	2.11	0.47	0.01-37.24	0.93
J11	Influenza due to unidentified influenza virus	13	8	5	1.6	10179	4828	2.11	0.76	0.22-2.95	1
C09	Malignant neoplasm of tonsil	3	1	2	0.5	10186	4831	2.11	0.24	0-4.56	0.61
Q21	Congenital malformations of cardiac septa	11	8	3	2.67	10179	4830	2.11	1.27	0.3-7.41	1
D09	Carcinoma in situ of other and unspecified sites	5	3	2	1.5	10184	4831	2.11	0.71	0.08-8.52	1
Y93	Activity codes	5	4	1	4	10183	4832	2.11	1.9	0.19-93.46	1
Q12	Congenital lens malformations	4	3	1	3	10184	4832	2.11	1.42	0.11-74.72	1
S85	Injury of blood vessels at lower leg level	3	2	1	2	10185	4832	2.11	0.95	0.05-55.99	1
T63	Toxic effect of contact with venomous animals and plants	4	3	1	3	10184	4832	2.11	1.42	0.11-74.72	1
X95	Assault by other and unspecified firearm and gun discharge	1	0	1	0	10187	4832	2.11	0.24	0-4.56	0.61
F89	Unspecified disorder of psychological development	2	1	1	1	10186	4832	2.11	0.47	0.01-37.24	0.93
V44	Car occupant injured in collision with heavy transport vehicle or bus	1	0	1	0	10187	4832	2.11	0.24	0-4.56	0.61
J03	Acute tonsillitis	4	1	3	0.33	10186	4830	2.11	0.16	0-1.97	0.44
M30	Polyarteritis nodosa and related conditions	1	0	1	0	10187	4832	2.11	0.24	0-4.56	0.61
D07	Carcinoma in situ of other and unspecified genital organs	3	1	2	0.5	10186	4831	2.11	0.24	0-4.56	0.61
L75	Apocrine sweat disorders	1	0	1	0	10187	4832	2.11	0.24	0-4.56	0.61
Q87	Other specified congenital malformation syndromes affecting multiple systems	2	1	1	1	10186	4832	2.11	0.47	0.01-37.24	0.93
H83	Other diseases of inner ear	4	3	1	3	10184	4832	2.11	1.42	0.11-74.72	1
V09	Pedestrian injured in other and unspecified transport accidents	8	6	2	3	10181	4831	2.11	1.42	0.25-14.43	1
T79	Certain early complications of trauma, not elsewhere classified	3	2	1	2	10185	4832	2.11	0.95	0.05-55.99	1
T25	Burn and corrosion of ankle and foot	2	1	1	1	10186	4832	2.11	0.47	0.01-37.24	0.93
L66	Cicatricial alopecia [scarring hair loss]	4	1	3	0.33	10186	4830	2.11	0.16	0-1.97	0.44
J99	Respiratory disorders in diseases classified elsewhere	1	0	1	0	10187	4832	2.11	0.24	0-4.56	0.61
A06	Amebiasis	4	0	4	0	10187	4829	2.11	0.09	0-0.85	0.13
H15	Disorders of sclera	24	20	4	5	10167	4829	2.11	2.37	0.79-9.56	0.5
Q24	Other congenital malformations of heart	8	5	3	1.67	10182	4830	2.11	0.79	0.15-5.09	1
S35	Injury of blood vessels at abdomen, lower back and pelvis level	1	0	1	0	10187	4832	2.11	0.24	0-4.56	0.61
Y00	Assault by blunt object	3	2	1	2	10185	4832	2.11	0.95	0.05-55.99	1
T75	Other and unspecified effects of other external causes	12	8	4	2	10179	4829	2.11	0.95	0.25-4.31	1
G97	Intraoperative and postprocedural complications and disorders of nervous system, not elsewhere classified	2	1	1	1	10186	4832	2.11	0.47	0.01-37.24	0.93
P05	Disorders of newborn related to slow fetal growth and fetal malnutrition	3	2	1	2	10185	4832	2.11	0.95	0.05-55.99	1
D51	Vitamin B12 deficiency anemia	7	4	3	1.33	10183	4830	2.11	0.63	0.11-4.32	1
D38	Neoplasm of uncertain behavior of middle ear and respiratory and intrathoracic organs	1	0	1	0	10187	4832	2.11	0.24	0-4.56	0.61
T28	Burn and corrosion of other internal organs	2	1	1	1	10186	4832	2.11	0.47	0.01-37.24	0.93
L41	Parapsoriasis	1	0	1	0	10187	4832	2.11	0.24	0-4.56	0.61
G35	Multiple sclerosis	6	5	1	5	10182	4832	2.11	2.37	0.27-112.2	1
H51	Other disorders of binocular movement	3	2	1	2	10185	4832	2.11	0.95	0.05-55.99	1
T49	Poisoning by, adverse effect of and underdosing of topical agents primarily affecting skin and mucous membrane and by ophthalmological, otorhinorlaryngological and dental drugs	6	5	1	5	10182	4832	2.11	2.37	0.27-112.2	1
G53	Cranial nerve disorders in diseases classified elsewhere	1	0	1	0	10187	4832	2.11	0.24	0-4.56	0.61
J92	Pleural plaque	4	2	2	1	10185	4831	2.11	0.47	0.03-6.55	0.99
H67	Otitis media in diseases classified elsewhere	1	0	1	0	10187	4832	2.11	0.24	0-4.56	0.61
K00	Disorders of tooth development and eruption	5	3	2	1.5	10184	4831	2.11	0.71	0.08-8.52	1
L67	Hair color and hair shaft abnormalities	2	1	1	1	10186	4832	2.11	0.47	0.01-37.24	0.93
Q25	Congenital malformations of great arteries	5	4	1	4	10183	4832	2.11	1.9	0.19-93.46	1
N85	Other noninflammatory disorders of uterus, except cervix	20	17	3	5.67	10170	4830	2.11	2.69	0.78-14.34	0.55
W45	Foreign body or object entering through skin	3	2	1	2	10185	4832	2.11	0.95	0.05-55.99	1
F05	Delirium due to known physiological condition	4	3	1	3	10184	4832	2.11	1.42	0.11-74.72	1
X58	Exposure to other specified factors	3	2	1	2	10185	4832	2.11	0.95	0.05-55.99	1
D71	Functional disorders of polymorphonuclear neutrophils	3	2	1	2	10185	4832	2.11	0.95	0.05-55.99	1
N06	Isolated proteinuria with specified morphological lesion	2	1	1	1	10186	4832	2.11	0.47	0.01-37.24	0.93
Z49	Encounter for care involving renal dialysis	1	0	1	0	10187	4832	2.11	0.24	0-4.56	0.61
C19	Malignant neoplasm of rectosigmoid junction	3	2	1	2	10185	4832	2.11	0.95	0.05-55.99	1
C02	Malignant neoplasm of other and unspecified parts of tongue	4	3	1	3	10184	4832	2.11	1.42	0.11-74.72	1
Y84	Other medical procedures as the cause of abnormal reaction of the patient, or of later complication, without mention of misadventure at the time of the procedure	4	2	2	1	10185	4831	2.11	0.47	0.03-6.55	0.99
Z46	Encounter for fitting and adjustment of other devices	5	4	1	4	10183	4832	2.11	1.9	0.19-93.46	1
Q43	Other congenital malformations of intestine	1	0	1	0	10187	4832	2.11	0.24	0-4.56	0.61
I30	Acute pericarditis	3	1	2	0.5	10186	4831	2.11	0.24	0-4.56	0.61
L25	Unspecified contact dermatitis	22	17	5	3.4	10170	4828	2.11	1.61	0.57-5.6	0.92
J85	Abscess of lung and mediastinum	2	1	1	1	10186	4832	2.11	0.47	0.01-37.24	0.93
M34	Systemic sclerosis [scleroderma]	4	3	1	3	10184	4832	2.11	1.42	0.11-74.72	1
D73	Diseases of spleen	7	5	2	2.5	10182	4831	2.11	1.19	0.19-12.46	1
R48	Dyslexia and other symbolic dysfunctions, not elsewhere classified	7	6	1	6	10181	4832	2.11	2.85	0.35-130.94	0.87
M33	Dermatopolymyositis	2	1	1	1	10186	4832	2.11	0.47	0.01-37.24	0.93
D89	Other disorders involving the immune mechanism, not elsewhere classified	9	8	1	8	10179	4832	2.11	3.8	0.51-168.43	0.68
C05	Malignant neoplasm of palate	1	0	1	0	10187	4832	2.11	0.24	0-4.56	0.61
C06	Malignant neoplasm of other and unspecified parts of mouth	6	5	1	5	10182	4832	2.11	2.37	0.27-112.2	1
G10	Huntington's disease	1	0	1	0	10187	4832	2.11	0.24	0-4.56	0.61
T54	Toxic effect of corrosive substances	2	1	1	1	10186	4832	2.11	0.47	0.01-37.24	0.93
B87	Myiasis	1	0	1	0	10187	4832	2.11	0.24	0-4.56	0.61
X12	Contact with other hot fluids	1	0	1	0	10187	4832	2.11	0.24	0-4.56	0.61
G07	Intracranial and intraspinal abscess and granuloma in diseases classified elsewhere	1	0	1	0	10187	4832	2.11	0.24	0-4.56	0.61
G03	Meningitis due to other and unspecified causes	10	9	1	9	10178	4832	2.11	4.27	0.59-187.18	0.61
F30	Manic episode	5	3	2	1.5	10184	4831	2.11	0.71	0.08-8.52	1
J22	Unspecified acute lower respiratory infection	4	2	2	1	10185	4831	2.11	0.47	0.03-6.55	0.99
N72	Inflammatory disease of cervix uteri	5	4	1	4	10183	4832	2.11	1.9	0.19-93.46	1
F04	Amnestic disorder due to known physiological condition	4	3	1	3	10184	4832	2.11	1.42	0.11-74.72	1
Q69	Polydactyly	2	1	1	1	10186	4832	2.11	0.47	0.01-37.24	0.93
R86	Abnormal findings in specimens from male genital organs	6	5	1	5	10182	4832	2.11	2.37	0.27-112.2	1
L92	Granulomatous disorders of skin and subcutaneous tissue	2	1	1	1	10186	4832	2.11	0.47	0.01-37.24	0.93
D82	Immunodeficiency associated with other major defects	1	0	1	0	10187	4832	2.11	0.24	0-4.56	0.61
K09	Cysts of oral region, not elsewhere classified	3	1	2	0.5	10186	4831	2.11	0.24	0-4.56	0.61
C90	Multiple myeloma and malignant plasma cell neoplasms	6	5	1	5	10182	4832	2.11	2.37	0.27-112.2	1
S59	Other and unspecified injuries of elbow and forearm	2	1	1	1	10186	4832	2.11	0.47	0.01-37.24	0.93
L05	Pilonidal cyst and sinus	2	1	1	1	10186	4832	2.11	0.47	0.01-37.24	0.93
S97	Crushing injury of ankle and foot	1	0	1	0	10187	4832	2.11	0.24	0-4.56	0.61
Q63	Other congenital malformations of kidney	3	3	0	undefined	10184	4833	2.11	1.9	0.19-93.48	1
Q68	Other congenital musculoskeletal deformities	2	2	0	undefined	10185	4833	2.11	1.42	0.11-74.73	1
A81	Atypical virus infections of central nervous system	1	1	0	undefined	10186	4833	2.11	0.95	0.05-56	1
Z70	Counseling related to sexual attitude, behavior and orientation	3	3	0	undefined	10184	4833	2.11	1.9	0.19-93.48	1
J13	Pneumonia due to Streptococcus pneumoniae	1	1	0	undefined	10186	4833	2.11	0.95	0.05-56	1
I97	Intraoperative and postprocedural complications and disorders of circulatory system, not elsewhere classified	2	2	0	undefined	10185	4833	2.11	1.42	0.11-74.73	1
T66	Radiation sickness, unspecified	3	3	0	undefined	10184	4833	2.11	1.9	0.19-93.48	1
G23	Other degenerative diseases of basal ganglia	2	2	0	undefined	10185	4833	2.11	1.42	0.11-74.73	1
H71	Cholesteatoma of middle ear	5	5	0	undefined	10182	4833	2.11	2.85	0.35-130.97	0.87
G14	Postpolio syndrome	2	2	0	undefined	10185	4833	2.11	1.42	0.11-74.73	1
Y95	Nosocomial condition	1	1	0	undefined	10186	4833	2.11	0.95	0.05-56	1
W11	Fall on and from ladder	1	1	0	undefined	10186	4833	2.11	0.95	0.05-56	1
C48	Malignant neoplasm of retroperitoneum and peritoneum	1	1	0	undefined	10186	4833	2.11	0.95	0.05-56	1
N42	Other and unspecified disorders of prostate	6	6	0	undefined	10181	4833	2.11	3.32	0.43-149.72	0.88
O00	Ectopic pregnancy	1	1	0	undefined	10186	4833	2.11	0.95	0.05-56	1
T37	Poisoning by, adverse effect of and underdosing of other systemic anti-infectives and antiparasitics	1	1	0	undefined	10186	4833	2.11	0.95	0.05-56	1
B16	Acute hepatitis B	1	1	0	undefined	10186	4833	2.11	0.95	0.05-56	1
G52	Disorders of other cranial nerves	2	2	0	undefined	10185	4833	2.11	1.42	0.11-74.73	1
D34	Benign neoplasm of thyroid gland	2	2	0	undefined	10185	4833	2.11	1.42	0.11-74.73	1
A42	Actinomycosis	1	1	0	undefined	10186	4833	2.11	0.95	0.05-56	1
Z08	Encounter for follow-up examination after completed treatment for malignant neoplasm	2	2	0	undefined	10185	4833	2.11	1.42	0.11-74.73	1
D04	Carcinoma in situ of skin	5	5	0	undefined	10182	4833	2.11	2.85	0.35-130.97	0.87
S84	Injury of nerves at lower leg level	2	2	0	undefined	10185	4833	2.11	1.42	0.11-74.73	1
F28	Other psychotic disorder not due to a substance or known physiological condition	1	1	0	undefined	10186	4833	2.11	0.95	0.05-56	1
C65	Malignant neoplasm of renal pelvis	1	1	0	undefined	10186	4833	2.11	0.95	0.05-56	1
C40	Malignant neoplasm of bone and articular cartilage of limbs	1	1	0	undefined	10186	4833	2.11	0.95	0.05-56	1
Q35	Cleft palate	2	2	0	undefined	10185	4833	2.11	1.42	0.11-74.73	1
E60	Dietary zinc deficiency	2	2	0	undefined	10185	4833	2.11	1.42	0.11-74.73	1
N26	Unspecified contracted kidney	1	1	0	undefined	10186	4833	2.11	0.95	0.05-56	1
C51	Malignant neoplasm of vulva	1	1	0	undefined	10186	4833	2.11	0.95	0.05-56	1
S73	Dislocation and sprain of joint and ligaments of hip	12	12	0	undefined	10175	4833	2.11	6.18	0.93-262.23	0.27
B76	Hookworm diseases	1	1	0	undefined	10186	4833	2.11	0.95	0.05-56	1
A40	Streptococcal sepsis	1	1	0	undefined	10186	4833	2.11	0.95	0.05-56	1
J68	Respiratory conditions due to inhalation of chemicals, gases, fumes and vapors	3	3	0	undefined	10184	4833	2.11	1.9	0.19-93.48	1
A37	Whooping cough	1	1	0	undefined	10186	4833	2.11	0.95	0.05-56	1
X32	Exposure to sunlight	1	1	0	undefined	10186	4833	2.11	0.95	0.05-56	1
A46	Erysipelas	1	1	0	undefined	10186	4833	2.11	0.95	0.05-56	1
L56	Other acute skin changes due to ultraviolet radiation	4	4	0	undefined	10183	4833	2.11	2.37	0.27-112.22	1
K73	Chronic hepatitis, not elsewhere classified	3	3	0	undefined	10184	4833	2.11	1.9	0.19-93.48	1
Q60	Renal agenesis and other reduction defects of kidney	1	1	0	undefined	10186	4833	2.11	0.95	0.05-56	1
G37	Other demyelinating diseases of central nervous system	2	2	0	undefined	10185	4833	2.11	1.42	0.11-74.73	1
S19	Other specified and unspecified injuries of neck	5	5	0	undefined	10182	4833	2.11	2.85	0.35-130.97	0.87
R81	Glycosuria	5	5	0	undefined	10182	4833	2.11	2.85	0.35-130.97	0.87
C66	Malignant neoplasm of ureter	2	2	0	undefined	10185	4833	2.11	1.42	0.11-74.73	1
Q51	Congenital malformations of uterus and cervix	3	3	0	undefined	10184	4833	2.11	1.9	0.19-93.48	1
F65	Paraphilias	1	1	0	undefined	10186	4833	2.11	0.95	0.05-56	1
W06	Fall from bed	2	2	0	undefined	10185	4833	2.11	1.42	0.11-74.73	1
M02	Postinfective and reactive arthropathies	2	2	0	undefined	10185	4833	2.11	1.42	0.11-74.73	1
D45	Polycythemia vera	2	2	0	undefined	10185	4833	2.11	1.42	0.11-74.73	1
Q98	Other sex chromosome abnormalities, male phenotype, not elsewhere classified	1	1	0	undefined	10186	4833	2.11	0.95	0.05-56	1
K71	Toxic liver disease	2	2	0	undefined	10185	4833	2.11	1.42	0.11-74.73	1
L11	Other acantholytic disorders	2	2	0	undefined	10185	4833	2.11	1.42	0.11-74.73	1
K41	Femoral hernia	2	2	0	undefined	10185	4833	2.11	1.42	0.11-74.73	1
Q83	Congenital malformations of breast	2	2	0	undefined	10185	4833	2.11	1.42	0.11-74.73	1
L42	Pityriasis rosea	2	2	0	undefined	10185	4833	2.11	1.42	0.11-74.73	1
D28	Benign neoplasm of other and unspecified female genital organs	1	1	0	undefined	10186	4833	2.11	0.95	0.05-56	1
N23	Unspecified renal colic	2	2	0	undefined	10185	4833	2.11	1.42	0.11-74.73	1
M66	Spontaneous rupture of synovium and tendon	3	3	0	undefined	10184	4833	2.11	1.9	0.19-93.48	1
G08	Intracranial and intraspinal phlebitis and thrombophlebitis	1	1	0	undefined	10186	4833	2.11	0.95	0.05-56	1
G64	Other disorders of peripheral nervous system	1	1	0	undefined	10186	4833	2.11	0.95	0.05-56	1
C47	Malignant neoplasm of peripheral nerves and autonomic nervous system	1	1	0	undefined	10186	4833	2.11	0.95	0.05-56	1
V01	Pedestrian injured in collision with pedal cycle	1	1	0	undefined	10186	4833	2.11	0.95	0.05-56	1
Z34	Encounter for supervision of normal pregnancy	1	1	0	undefined	10186	4833	2.11	0.95	0.05-56	1
L93	Lupus erythematosus	3	3	0	undefined	10184	4833	2.11	1.9	0.19-93.48	1
Z75	Problems related to medical facilities and other health care	4	4	0	undefined	10183	4833	2.11	2.37	0.27-112.22	1
D15	Benign neoplasm of other and unspecified intrathoracic organs	3	3	0	undefined	10184	4833	2.11	1.9	0.19-93.48	1
V49	Car occupant injured in other and unspecified transport accidents	5	5	0	undefined	10182	4833	2.11	2.85	0.35-130.97	0.87
Q07	Other congenital malformations of nervous system	3	3	0	undefined	10184	4833	2.11	1.9	0.19-93.48	1
T48	Poisoning by, adverse effect of and underdosing of agents primarily acting on smooth and skeletal muscles and the respiratory system	2	2	0	undefined	10185	4833	2.11	1.42	0.11-74.73	1
D55	Anemia due to enzyme disorders	1	1	0	undefined	10186	4833	2.11	0.95	0.05-56	1
C60	Malignant neoplasm of penis	2	2	0	undefined	10185	4833	2.11	1.42	0.11-74.73	1
L58	Radiodermatitis	2	2	0	undefined	10185	4833	2.11	1.42	0.11-74.73	1
S74	Injury of nerves at hip and thigh level	3	3	0	undefined	10184	4833	2.11	1.9	0.19-93.48	1
T22	Burn and corrosion of shoulder and upper limb, except wrist and hand	3	3	0	undefined	10184	4833	2.11	1.9	0.19-93.48	1
T21	Burn and corrosion of trunk	4	4	0	undefined	10183	4833	2.11	2.37	0.27-112.22	1
N96	Recurrent pregnancy loss	2	2	0	undefined	10185	4833	2.11	1.42	0.11-74.73	1
O03	Spontaneous abortion	1	1	0	undefined	10186	4833	2.11	0.95	0.05-56	1
F71	Moderate intellectual disabilities	1	1	0	undefined	10186	4833	2.11	0.95	0.05-56	1
O88	Obstetric embolism	1	1	0	undefined	10186	4833	2.11	0.95	0.05-56	1
S23	Dislocation and sprain of joints and ligaments of thorax	1	1	0	undefined	10186	4833	2.11	0.95	0.05-56	1
B27	Infectious mononucleosis	4	4	0	undefined	10183	4833	2.11	2.37	0.27-112.22	1
Q05	Spina bifida	1	1	0	undefined	10186	4833	2.11	0.95	0.05-56	1
L68	Hypertrichosis	1	1	0	undefined	10186	4833	2.11	0.95	0.05-56	1
Q81	Epidermolysis bullosa	1	1	0	undefined	10186	4833	2.11	0.95	0.05-56	1
V18	Pedal cycle rider injured in noncollision transport accident	2	2	0	undefined	10185	4833	2.11	1.42	0.11-74.73	1
A48	Other bacterial diseases, not elsewhere classified	2	2	0	undefined	10185	4833	2.11	1.42	0.11-74.73	1
F95	Tic disorder	2	2	0	undefined	10185	4833	2.11	1.42	0.11-74.73	1
B83	Other helminthiases	1	1	0	undefined	10186	4833	2.11	0.95	0.05-56	1
Q33	Congenital malformations of lung	1	1	0	undefined	10186	4833	2.11	0.95	0.05-56	1
W88	Exposure to ionizing radiation	1	1	0	undefined	10186	4833	2.11	0.95	0.05-56	1
E09	Drug or chemical induced diabetes mellitus	1	1	0	undefined	10186	4833	2.11	0.95	0.05-56	1
C63	Malignant neoplasm of other and unspecified male genital organs	1	1	0	undefined	10186	4833	2.11	0.95	0.05-56	1
F23	Brief psychotic disorder	2	2	0	undefined	10185	4833	2.11	1.42	0.11-74.73	1
K23	Disorders of esophagus in diseases classified elsewhere	1	1	0	undefined	10186	4833	2.11	0.95	0.05-56	1
I06	Rheumatic aortic valve diseases	2	2	0	undefined	10185	4833	2.11	1.42	0.11-74.73	1
B39	Histoplasmosis	1	1	0	undefined	10186	4833	2.11	0.95	0.05-56	1
A17	Tuberculosis of nervous system	1	1	0	undefined	10186	4833	2.11	0.95	0.05-56	1
C08	Malignant neoplasm of other and unspecified major salivary glands	1	1	0	undefined	10186	4833	2.11	0.95	0.05-56	1
Q22	Congenital malformations of pulmonary and tricuspid valves	1	1	0	undefined	10186	4833	2.11	0.95	0.05-56	1
D10	Benign neoplasm of mouth and pharynx	2	2	0	undefined	10185	4833	2.11	1.42	0.11-74.73	1
F91	Conduct disorders	1	1	0	undefined	10186	4833	2.11	0.95	0.05-56	1
Z32	Encounter for pregnancy test and childbirth and childcare instruction	1	1	0	undefined	10186	4833	2.11	0.95	0.05-56	1
Q99	Other chromosome abnormalities, not elsewhere classified	3	3	0	undefined	10184	4833	2.11	1.9	0.19-93.48	1
F79	Unspecified intellectual disabilities	2	2	0	undefined	10185	4833	2.11	1.42	0.11-74.73	1
D44	Neoplasm of uncertain behavior of endocrine glands	1	1	0	undefined	10186	4833	2.11	0.95	0.05-56	1
Z57	Occupational exposure to risk factors	1	1	0	undefined	10186	4833	2.11	0.95	0.05-56	1
B26	Mumps	1	1	0	undefined	10186	4833	2.11	0.95	0.05-56	1
T58	Toxic effect of carbon monoxide	1	1	0	undefined	10186	4833	2.11	0.95	0.05-56	1
Q84	Other congenital malformations of integument	2	2	0	undefined	10185	4833	2.11	1.42	0.11-74.73	1
O04	Complications following (induced) termination of pregnancy	1	1	0	undefined	10186	4833	2.11	0.95	0.05-56	1
I39	Endocarditis and heart valve disorders in diseases classified elsewhere	1	1	0	undefined	10186	4833	2.11	0.95	0.05-56	1
J67	Hypersensitivity pneumonitis due to organic dust	2	2	0	undefined	10185	4833	2.11	1.42	0.11-74.73	1
C37	Malignant neoplasm of thymus	1	1	0	undefined	10186	4833	2.11	0.95	0.05-56	1
S58	Traumatic amputation of elbow and forearm	1	1	0	undefined	10186	4833	2.11	0.95	0.05-56	1
E30	Disorders of puberty, not elsewhere classified	1	1	0	undefined	10186	4833	2.11	0.95	0.05-56	1
B01	Varicella [chickenpox]	1	1	0	undefined	10186	4833	2.11	0.95	0.05-56	1
A87	Viral meningitis	1	1	0	undefined	10186	4833	2.11	0.95	0.05-56	1
L04	Acute lymphadenitis	1	1	0	undefined	10186	4833	2.11	0.95	0.05-56	1
L95	Vasculitis limited to skin, not elsewhere classified	1	1	0	undefined	10186	4833	2.11	0.95	0.05-56	1
L83	Acanthosis nigricans	1	1	0	undefined	10186	4833	2.11	0.95	0.05-56	1
X08	Exposure to other specified smoke, fire and flames	4	4	0	undefined	10183	4833	2.11	2.37	0.27-112.22	1
O98	Maternal infectious and parasitic diseases classifiable elsewhere but complicating pregnancy, childbirth and the puerperium	1	1	0	undefined	10186	4833	2.11	0.95	0.05-56	1
Q52	Other congenital malformations of female genitalia	3	3	0	undefined	10184	4833	2.11	1.9	0.19-93.48	1
E32	Diseases of thymus	1	1	0	undefined	10186	4833	2.11	0.95	0.05-56	1
V43	Car occupant injured in collision with car, pick-up truck or van	1	1	0	undefined	10186	4833	2.11	0.95	0.05-56	1
W53	Contact with rodent	1	1	0	undefined	10186	4833	2.11	0.95	0.05-56	1
D66	Hereditary factor VIII deficiency	1	1	0	undefined	10186	4833	2.11	0.95	0.05-56	1
E56	Other vitamin deficiencies	2	2	0	undefined	10185	4833	2.11	1.42	0.11-74.73	1
I43	Cardiomyopathy in diseases classified elsewhere	1	1	0	undefined	10186	4833	2.11	0.95	0.05-56	1
Q80	Congenital ichthyosis	2	2	0	undefined	10185	4833	2.11	1.42	0.11-74.73	1
V03	Pedestrian injured in collision with car, pick-up truck or van	1	1	0	undefined	10186	4833	2.11	0.95	0.05-56	1
O16	Unspecified maternal hypertension	1	1	0	undefined	10186	4833	2.11	0.95	0.05-56	1
I5A	Non-ischemic myocardial injury (non-traumatic)	1	1	0	undefined	10186	4833	2.11	0.95	0.05-56	1
J64	Unspecified pneumoconiosis	1	1	0	undefined	10186	4833	2.11	0.95	0.05-56	1
D26	Other benign neoplasms of uterus	1	1	0	undefined	10186	4833	2.11	0.95	0.05-56	1
S25	Injury of blood vessels of thorax	1	1	0	undefined	10186	4833	2.11	0.95	0.05-56	1
O82	Encounter for cesarean delivery without indication	1	1	0	undefined	10186	4833	2.11	0.95	0.05-56	1
O01	Hydatidiform mole	1	1	0	undefined	10186	4833	2.11	0.95	0.05-56	1
S67	Crushing injury of wrist, hand and fingers	1	1	0	undefined	10186	4833	2.11	0.95	0.05-56	1
L55	Sunburn	1	1	0	undefined	10186	4833	2.11	0.95	0.05-56	1
P24	Neonatal aspiration	1	1	0	undefined	10186	4833	2.11	0.95	0.05-56	1
F68	Other disorders of adult personality and behavior	1	1	0	undefined	10186	4833	2.11	0.95	0.05-56	1
S64	Injury of nerves at wrist and hand level	1	1	0	undefined	10186	4833	2.11	0.95	0.05-56	1
Q39	Congenital malformations of esophagus	1	1	0	undefined	10186	4833	2.11	0.95	0.05-56	1
A28	Other zoonotic bacterial diseases, not elsewhere classified	1	1	0	undefined	10186	4833	2.11	0.95	0.05-56	1
B64	Unspecified protozoal disease	2	2	0	undefined	10185	4833	2.11	1.42	0.11-74.73	1
C14	Malignant neoplasm of other and ill-defined sites in the lip, oral cavity and pharynx	1	1	0	undefined	10186	4833	2.11	0.95	0.05-56	1
J17	Pneumonia in diseases classified elsewhere	1	1	0	undefined	10186	4833	2.11	0.95	0.05-56	1
O90	Complications of the puerperium, not elsewhere classified	1	1	0	undefined	10186	4833	2.11	0.95	0.05-56	1
T20	Burn and corrosion of head, face, and neck	1	1	0	undefined	10186	4833	2.11	0.95	0.05-56	1
W26	Contact with other sharp objects	1	1	0	undefined	10186	4833	2.11	0.95	0.05-56	1
H80	Otosclerosis	1	1	0	undefined	10186	4833	2.11	0.95	0.05-56	1
D29	Benign neoplasm of male genital organs	1	1	0	undefined	10186	4833	2.11	0.95	0.05-56	1
F84	Pervasive developmental disorders	2	2	0	undefined	10185	4833	2.11	1.42	0.11-74.73	1
F94	Disorders of social functioning with onset specific to childhood and adolescence	1	1	0	undefined	10186	4833	2.11	0.95	0.05-56	1
B67	Echinococcosis	1	1	0	undefined	10186	4833	2.11	0.95	0.05-56	1
K36	Other appendicitis	1	1	0	undefined	10186	4833	2.11	0.95	0.05-56	1
